# Prospective genomic surveillance reveals cryptic MRSA outbreaks with local to international origins among NICU patients

**DOI:** 10.1101/2021.07.14.21260339

**Authors:** Jay N. Worley, Jessica W. Crothers, William J. Wolfgang, Sai Laxmi Gubbala Venkata, Maria Hoffmann, Victor Jayeola, Michael Klompas, Marc Allard, Lynn Bry

## Abstract

MRSA infections cause significant morbidity and mortality in neonates. Clinical testing and routine surveillance screening identified an increase in neonates with MRSA colonization and infection which triggered prospective genomic surveillance. Here we show the complex transmission dynamics of MRSA in a NICU setting. Analyses revealed concurrent transmission chains affecting 16 of 22 MRSA-colonized patients (68%), and 3.1% of all NICU patients (n=517). Prematurity and longer lengths of stay increased risks for colonization. Intervals of up to 7 months occurred among some cluster-related isolates. 3 of 22 MRSA-colonized patients developed invasive infections with the colonizing strain. Comparisons with 21,521 isolates in the NCBI Pathogen Detection Resource revealed NICU strains to be distinct from MRSA seen locally and internationally. Integration of international strain datasets in analyses increased the resolution of strain clusters and helped rule-out suspected transmission events. Analyses also identified sequence type 1535 isolates, emergent in the Middle East, carrying a unique SCC*mec* with *fusC* and *aac(6’)-Ie/aph(2’’)-1a* that provided a multi-drug resistant phenotype. NICU genomic surveillance identified cryptic MRSA colonization events, including NICU-endemic strains not linked with local hospital or international clusters, and has rich potential to guide improvements in infection prevention for this vulnerable patient population.

## Supplemental File 1: Study Isolates for "Prospective genomic surveillance reveals cryptic MRSA outbreaks with local to international origins among NICU patients"

### Sheet: Assembly_descriptions
Assembly	Day_of_study	Patient	CRIMSON ID	Isolate	BioSample	BioProject	Collected_by	SNP_cluster	pubMLST	SCCmec_Type	Antibiotic Resistance Genotype	Sodium Fusidate Microdilution MIC (µg/ml)	Ciprofloxacin	Clindamycin	Daptomycin	Erythromycin	Gentamicin	Inducible clindamycin resistance	Levofloxacin	Linezolid	Minocycline	Moxifloxacin	Oxacillin/cephalosporins	Penicillin G	Quinupristin/dalfopristin	Rifampin	Tetracycline	Tigecycline	Trimethoprim/sulfamethoxazole	Vancomycin	Ceftaroline
GCA_015602585.1	1	1	0000-0075-9640	PDT000568584.1	SAMN12610242	PRJNA278886	Clinical Micorbiology Laboratory @ Brigham and Women's Hospital	PDS000067849.1	8	mecA(WP_063852617.1); IVa(2B)	abc-f=HMM,ant(6)-Ia=MISTRANSLATION,aph(3')-IIIa=COMPLETE,blaI=COMPLETE,blaR1=COMPLETE,blaZ=COMPLETE,fosB=COMPLETE,mecA=COMPLETE,mecR1=PARTIAL,mepA=COMPLETE,mph(C)=COMPLETE,mph(C)=PARTIAL_END_OF_CONTIG,msr(A)=COMPLETE,murA_G257D=POINT,sat4=COMPLETE,tet(38)=COMPLETE	S(<=0.5)	S(<=0.5)	S(<=0.25)	S(0.25)	R(>=8)	S(<=0.5)	S(N/A)	S(0.25)	S(2)	S(<=0.5)	S(<=0.25)	R(>=4)	R(>=0.5)	S(<=0.25)	S(<=0.5)	S(<=1)	S(<=0.12)	S(<=10)	S(1)
GCA_015602555.1	1	2	0000-0075-9623	PDT000568586.1	SAMN12610313	PRJNA278886	Clinical Micorbiology Laboratory @ Brigham and Women's Hospital	PDS000067849.1	8	mecA(WP_063852617.1); IVa(2B)	abc-f=HMM,ant(6)-Ia=MISTRANSLATION,aph(3')-IIIa=COMPLETE,blaI=COMPLETE,blaR1=COMPLETE,blaZ=COMPLETE,fosB=COMPLETE,mecA=COMPLETE,mecR1=PARTIAL,mepA=COMPLETE,mph(C)=COMPLETE,msr(A)=COMPLETE,murA_G257D=POINT,sat4=COMPLETE,tet(38)=COMPLETE	S(<=0.5)	S(<=0.5)	S(<=0.25)	S(0.25)	R(>=8)	S(<=0.5)	S(N/A)	S(0.25)	S(2)	S(<=0.5)	S(<=0.25)	R(>=4)	R(>=0.5)	S(<=0.25)	S(<=0.5)	S(<=1)	S(<=0.12)	S(<=10)	S(1)
GCA_015593925.1	351	3	0000-0079-6461	PDT000655931.1	SAMN13687282	PRJNA278886	Clinical Micorbiology Laboratory @ Brigham and Women's Hospital	PDS000067849.1	8	mecA(WP_063852617.1); IVa(2B)	abc-f=HMM,ant(6)-Ia=MISTRANSLATION,aph(3')-IIIa=COMPLETE,blaI=COMPLETE,blaR1=COMPLETE,blaZ=COMPLETE,fosB=COMPLETE,mecA=COMPLETE,mecR1=PARTIAL,mepA=COMPLETE,mph(C)=COMPLETE,msr(A)=COMPLETE,murA_G257D=POINT,sat4=COMPLETE,tet(38)=COMPLETE	S(<=0.5)	S(<=0.5)	S(0.25)	S(0.25)	R(>=8)	S(<=0.5)	S(N/A)	S(0.25)	S(2)	S(<=0.5)	S(<=0.25)	R(>=4)	R(>=0.5)		S(<=0.5)	S(<=1)	S(<=0.12)	S(<=10)	S(<=0.5)	S(0.5)
GCA_015593605.1	358	4	0000-0079-6715	PDT000655927.1	SAMN13687285	PRJNA278886	Clinical Micorbiology Laboratory @ Brigham and Women's Hospital	PDS000067849.1	8	mecA(WP_063852617.1); IVa(2B)	abc-f=HMM,ant(6)-Ia=MISTRANSLATION,aph(3')-IIIa=COMPLETE,blaI=COMPLETE,blaR1=COMPLETE,blaZ=COMPLETE,fosB=COMPLETE,mecA=COMPLETE,mecR1=PARTIAL,mepA=COMPLETE,mph(C)=COMPLETE,msr(A)=COMPLETE,murA_G257D=POINT,sat4=COMPLETE,tet(38)=COMPLETE	S(<=0.5)	S(<=0.5)	S(0.25)	S(0.5)	R(>=8)	S(<=0.5)	S(N/A)	S(0.25)	S(2)	S(<=0.5)	S(<=0.25)	R(>=4)	R(>=0.5)		S(<=0.5)	S(<=1)	S(<=0.12)	S(<=10)	S(<=0.5)	S(0.5)
GCA_015593905.1	351	4	0000-0079-6458	PDT000655932.1	SAMN13687281	PRJNA278886	Clinical Micorbiology Laboratory @ Brigham and Women's Hospital	PDS000067849.1	8	mecA(WP_063852617.1); IVa(2B)	abc-f=HMM,ant(6)-Ia=MISTRANSLATION,aph(3')-IIIa=COMPLETE,blaI=COMPLETE,blaR1=COMPLETE,blaZ=COMPLETE,fosB=COMPLETE,mecA=COMPLETE,mecR1=PARTIAL,mepA=COMPLETE,mph(C)=COMPLETE,msr(A)=COMPLETE,murA_G257D=POINT,sat4=COMPLETE,tet(38)=COMPLETE	S(<=0.5)	S(<=0.5)	S(0.25)	S(0.5)	R(>=8)	S(<=0.5)	S(N/A)	S(0.25)	S(2)	S(<=0.5)	S(<=0.25)	R(>=4)	R(>=0.5)		S(<=0.5)	S(<=1)	S(<=0.12)	S(<=10)	S(<=0.5)	S(0.5)
GCA_015594045.1	344	4	0000-0079-5849	PDT000655933.1	SAMN13687279	PRJNA278886	Clinical Micorbiology Laboratory @ Brigham and Women's Hospital	PDS000067849.1	8	mecA(WP_063852617.1); IVa(2B)	abc-f=HMM,ant(6)-Ia=MISTRANSLATION,aph(3')-IIIa=COMPLETE,blaI=COMPLETE,blaR1=COMPLETE,blaZ=COMPLETE,fosB=COMPLETE,mecA=COMPLETE,mecR1=PARTIAL,mepA=COMPLETE,mph(C)=COMPLETE,msr(A)=COMPLETE,murA_G257D=POINT,sat4=COMPLETE,tet(38)=COMPLETE	S(<=0.5)	S(<=0.5)	S(0.25)	S(1)	R(>=8)	S(<=0.5)	S(N/A)	S(0.25)	S(2)	S(<=0.5)	S(<=0.25)	R(>=4)	R(>=0.5)		S(<=0.5)	S(<=1)	S(<=0.12)	S(<=10)	S(<=0.5)	S(0.5)
GCA_015594145.1	330	4	0000-0079-4781	PDT000655906.1	SAMN13687270	PRJNA278886	Clinical Micorbiology Laboratory @ Brigham and Women's Hospital	PDS000067849.1	8	mecA(WP_063852617.1); IVa(2B)	abc-f=HMM,ant(6)-Ia=MISTRANSLATION,aph(3')-IIIa=COMPLETE,blaI=COMPLETE,blaR1=COMPLETE,blaZ=COMPLETE,fosB=COMPLETE,mecA=COMPLETE,mecR1=PARTIAL,mepA=COMPLETE,mph(C)=COMPLETE,msr(A)=COMPLETE,murA_G257D=POINT,sat4=COMPLETE,tet(38)=COMPLETE	S(<=0.5)	S(<=0.5)	S(0.25)	S(0.5)	R(>=8)	S(<=0.5)	S(N/A)	S(0.25)	S(2)	S(<=0.5)	S(<=0.25)	R(>=4)	R(>=0.5)		S(<=0.5)	S(<=1)	S(<=0.12)	S(<=10)	S(1)	S(0.5)
GCA_015594305.1	337	4	0000-0079-5347	PDT000655902.1	SAMN13687274	PRJNA278886	Clinical Micorbiology Laboratory @ Brigham and Women's Hospital	PDS000067849.1	8	mecA(WP_063852617.1); IVa(2B)	abc-f=HMM,ant(6)-Ia=MISTRANSLATION,aph(3')-IIIa=COMPLETE,blaI=COMPLETE,blaR1=COMPLETE,blaZ=COMPLETE,fosB=COMPLETE,mecA=COMPLETE,mecR1=PARTIAL,mepA=COMPLETE,mph(C)=COMPLETE,msr(A)=COMPLETE,murA_G257D=POINT,sat4=COMPLETE,tet(38)=COMPLETE	S(<=0.5)	S(<=0.5)	S(0.25)	S(0.5)	R(>=8)	S(<=0.5)	S(N/A)	S(0.25)	S(2)	S(<=0.5)	S(<=0.25)	R(>=4)	R(>=0.5)		S(<=0.5)	S(<=1)	S(<=0.12)	S(<=10)	S(<=0.5)	S(0.5)
GCA_015593885.1	351	5	0000-0079-6464	PDT000655930.1	SAMN13687283	PRJNA278886	Clinical Micorbiology Laboratory @ Brigham and Women's Hospital	PDS000067849.1	8	mecA(WP_063852617.1); IVa(2B)	abc-f=HMM,ant(6)-Ia=MISTRANSLATION,aph(3')-IIIa=COMPLETE,blaI=COMPLETE,blaR1=COMPLETE,blaZ=COMPLETE,fosB=COMPLETE,mecA=COMPLETE,mecR1=PARTIAL,mepA=COMPLETE,mph(C)=COMPLETE,msr(A)=COMPLETE,murA_G257D=POINT,sat4=COMPLETE,tet(38)=COMPLETE	S(<=0.5)	S(<=0.5)	S(0.25)	S(0.25)	R(>=8)	S(<=0.5)	S(N/A)	S(0.25)	S(2)	S(<=0.5)	S(<=0.25)	R(>=4)	R(>=0.5)		S(<=0.5)	S(<=1)	S(<=0.12)	S(<=10)	S(<=0.5)	S(0.5)
GCA_015594105.1	505	6	0000-0080-8088	PDT000655909.1	SAMN13687303	PRJNA278886	Clinical Micorbiology Laboratory @ Brigham and Women's Hospital	PDS000069849.1	72	mecA(WP_063852617.1); IVa(2B)	aadD1=COMPLETE,abc-f=HMM,ant(6)-Ia=PARTIAL,aph(3')-IIIa=COMPLETE,blaI=COMPLETE,blaR1=HMM,blaZ=COMPLETE,bleO=COMPLETE,fosB=COMPLETE,mecA=COMPLETE,mecR1=PARTIAL,mepA=COMPLETE,mph(C)=COMPLETE,msr(A)=COMPLETE,sat4=COMPLETE,tet(38)=COMPLETE,tet(K)=COMPLETE	S(<=0.5)	S(<=0.5)	S(0.25)	S(1)	R(>=8)	S(<=0.5)	S(N/A)	S(0.25)	S(2)	S(<=0.5)	S(<=0.25)	R(>=4)	R(>=0.5)		S(<=0.5)	R(>=16)	S(<=0.12)	S(<=10)	S(1)	S(0.5)
GCA_015593855.1	337	7	0000-0079-5622	PDT000655935.1	SAMN13687277	PRJNA278886	Clinical Micorbiology Laboratory @ Brigham and Women's Hospital	PDS000069850.1	5	mecA(WP_063852617.1); II(2A)	aadD1=COMPLETE,abc-f=HMM,ant(9)-Ia=COMPLETE,blaI=COMPLETE,blaR1=COMPLETE,blaZ=COMPLETE,bleO=COMPLETE,erm(A)=COMPLETE,fosB=COMPLETE,gyrA_S84L=POINT,mecA=COMPLETE,mecI=COMPLETE,mecR1=COMPLETE,mepA=COMPLETE,parC_S80F=POINT,tet(38)=COMPLETE	S(<=0.5)	R(>=8)	R(>=4)	S(0.25)	R(>=8)	S(<=0.5)	S(N/A)	R(4)	S(2)	S(<=0.5)	R(2)	R(>=4)	R(>=0.5)		S(<=0.5)	S(<=1)	S(<=0.12)	S(<=10)	S(<=0.5)	S(0.5)
GCA_015594205.1	330	7	0000-0079-4800	PDT000655905.1	SAMN13687271	PRJNA278886	Clinical Micorbiology Laboratory @ Brigham and Women's Hospital	PDS000069850.1	5	mecA(WP_063852617.1); II(2A)	aadD1=COMPLETE,abc-f=HMM,ant(9)-Ia=COMPLETE,blaI=COMPLETE,blaR1=COMPLETE,blaZ=COMPLETE,bleO=COMPLETE,erm(A)=COMPLETE,fosB=COMPLETE,gyrA_S84L=POINT,mecA=COMPLETE,mecI=COMPLETE,mecR1=COMPLETE,mepA=COMPLETE,parC_S80F=POINT,tet(38)=COMPLETE	S(<=0.5)	R(>=8)	R(>=4)	S(0.25)	R(>=8)	S(<=0.5)	S(N/A)	R(>=8)	S(2)	S(<=0.5)	R(2)	R(>=4)	R(>=0.5)		S(<=0.5)	S(<=1)	S(<=0.12)	S(<=10)	S(1)	S(0.5)
GCA_015602785.1	316	7	0000-0079-4197	PDT000551320.1	SAMN12414142	PRJNA278886	Clinical Micorbiology Laboratory @ Brigham and Women's Hospital	PDS000069850.1	5	mecA(WP_063852617.1); II(2A)	aadD1=COMPLETE,abc-f=HMM,ant(9)-Ia=COMPLETE,blaI=COMPLETE,blaR1=COMPLETE,blaZ=COMPLETE,bleO=COMPLETE,erm(A)=COMPLETE,fosB=COMPLETE,gyrA_S84L=POINT,mecA=COMPLETE,mecI=COMPLETE,mecR1=COMPLETE,mepA=COMPLETE,parC_S80F=POINT,tet(38)=COMPLETE	S(<=0.5)	R(>=8)	R(>=4)	S(0.25)	R(>=8)	S(<=0.5)	S(N/A)	R(4)	S(2)	S(<=0.5)	R(2)	R(>=4)	R(>=0.5)		S(<=0.5)	S(<=1)	S(<=0.12)	S(<=10)	S(<=0.5)	S(0.5)
GCA_015602985.1	323	7	0000-0079-4433	PDT000551278.1	SAMN12414146	PRJNA278886	Clinical Micorbiology Laboratory @ Brigham and Women's Hospital	PDS000069850.1	5	mecA(WP_063852617.1); II(2A)	aadD1=COMPLETE,abc-f=HMM,ant(9)-Ia=COMPLETE,blaI=COMPLETE,blaR1=COMPLETE,blaZ=COMPLETE,bleO=COMPLETE,erm(A)=COMPLETE,fosB=COMPLETE,gyrA_S84L=POINT,mecA=COMPLETE,mecI=COMPLETE,mecR1=COMPLETE,mepA=COMPLETE,parC_S80F=POINT,tet(38)=COMPLETE	S(<=0.5)	R(>=8)	R(>=4)	S(0.25)	R(>=8)	S(<=0.5)	S(N/A)	R(4)	S(2)	S(<=0.5)	I(1)	R(>=4)	R(>=0.5)		S(<=0.5)	S(<=1)	S(<=0.12)	S(<=10)	S(<=0.5)	S(0.5)
GCA_015593685.1	407	8	0000-0080-0509	PDT000655920.1	SAMN13687292	PRJNA278886	Clinical Micorbiology Laboratory @ Brigham and Women's Hospital	PDS000069850.1	5	mecA(WP_063852617.1); II(2A)	aadD1=COMPLETE,abc-f=HMM,ant(9)-Ia=COMPLETE,blaI=COMPLETE,blaR1=COMPLETE,blaZ=COMPLETE,bleO=COMPLETE,erm(A)=COMPLETE,fosB=COMPLETE,gyrA_S84L=POINT,mecA=COMPLETE,mecI=COMPLETE,mecR1=COMPLETE,mepA=COMPLETE,parC_S80F=POINT,tet(38)=COMPLETE	S(<=0.5)	R(>=8)	R(>=4)	S(0.25)	R(>=8)	S(<=0.5)	S(N/A)	R(4)	S(2)	S(<=0.5)	R(2)	R(>=4)	R(>=0.5)		S(<=0.5)	S(<=1)	S(<=0.12)	S(<=10)	S(1)	S(0.5)
GCA_015593725.1	400	8	0000-0080-0499	PDT000655921.1	SAMN13687291	PRJNA278886	Clinical Micorbiology Laboratory @ Brigham and Women's Hospital	PDS000069850.1	5	mecA(WP_063852617.1); II(2A)	aadD1=COMPLETE,abc-f=HMM,ant(9)-Ia=COMPLETE,blaI=COMPLETE,blaR1=COMPLETE,blaZ=COMPLETE,bleO=COMPLETE,erm(A)=COMPLETE,fosB=COMPLETE,gyrA_S84L=POINT,mecA=COMPLETE,mecI=COMPLETE,mecR1=COMPLETE,mepA=COMPLETE,parC_S80F=POINT,tet(38)=COMPLETE	S(<=0.5)	R(>=8)	R(>=4)	S(0.25)	R(>=8)	S(<=0.5)	S(N/A)	R(4)	S(2)	S(<=0.5)	R(2)	R(>=4)	R(>=0.5)		S(<=0.5)	S(<=1)	S(<=0.12)	S(<=10)	S(1)	S(0.5)
GCA_015593765.1	414	8	0000-0080-0935	PDT000655919.1	SAMN13687293	PRJNA278886	Clinical Micorbiology Laboratory @ Brigham and Women's Hospital	PDS000069850.1	5	mecA(WP_063852617.1); II(2A)	aadD1=COMPLETE,abc-f=HMM,ant(9)-Ia=COMPLETE,blaI=COMPLETE,blaR1=COMPLETE,blaZ=COMPLETE,bleO=COMPLETE,erm(A)=COMPLETE,fosB=COMPLETE,gyrA_S84L=POINT,mecA=COMPLETE,mecI=COMPLETE,mecR1=COMPLETE,mepA=COMPLETE,parC_S80F=POINT,tet(38)=COMPLETE	S(<=0.5)	R(>=8)	R(>=4)	S(0.25)	R(>=8)	S(<=0.5)	S(N/A)	R(4)	S(2)	S(<=0.5)	I(1)	R(>=4)	R(>=0.5)		S(<=0.5)	S(<=1)	S(<=0.12)	S(<=10)	S(<=0.5)	S(0.5)
GCA_015593585.1	463	9	0000-0080-5114	PDT000655916.1	SAMN13687295	PRJNA278886	Clinical Micorbiology Laboratory @ Brigham and Women's Hospital	PDS000069850.1	5	mecA(WP_063852617.1); II(2A)	aadD1=COMPLETE,abc-f=HMM,ant(9)-Ia=COMPLETE,blaI=COMPLETE,blaR1=COMPLETE,blaZ=COMPLETE,bleO=COMPLETE,erm(A)=COMPLETE,fosB=COMPLETE,gyrA_S84L=POINT,mecA=COMPLETE,mecI=COMPLETE,mecR1=COMPLETE,mepA=COMPLETE,parC_S80F=POINT,tet(38)=COMPLETE	S(<=0.5)	R(>=8)	R(0.25)	S(0.25)	R(>=8)	S(<=0.5)	R(N/A)	R(4)	S(2)	S(<=0.5)	R(2)	R(>=4)	R(>=0.5)		S(<=0.5)	S(<=1)	S(<=0.12)	S(<=10)	S(<=0.5)	S(0.5)
GCA_015593625.1	470	9	0000-0080-5498	PDT000655915.1	SAMN13687297	PRJNA278886	Clinical Micorbiology Laboratory @ Brigham and Women's Hospital	PDS000069850.1	5	mecA(WP_063852617.1); II(2A)	aadD1=COMPLETE,abc-f=HMM,ant(9)-Ia=COMPLETE,blaI=COMPLETE,blaR1=COMPLETE,blaZ=COMPLETE,bleO=COMPLETE,erm(A)=COMPLETE,fosB=COMPLETE,gyrA_S84L=POINT,mecA=COMPLETE,mecI=COMPLETE,mecR1=COMPLETE,mepA=COMPLETE,parC_S80F=POINT,tet(38)=COMPLETE	S(<=0.5)	R(>=8)	R(>=4)	S(0.5)	R(>=8)	S(<=0.5)	S(N/A)	R(4)	S(2)	S(<=0.5)	R(2)	R(>=4)	R(>=0.5)		S(<=0.5)	S(<=1)	S(<=0.12)	S(<=10)	S(<=0.5)	S(0.5)
GCA_015594185.1	484	9	0000-0080-6711	PDT000655912.1	SAMN13687300	PRJNA278886	Clinical Micorbiology Laboratory @ Brigham and Women's Hospital	PDS000069850.1	5	mecA(WP_063852617.1); II(2A)	aadD1=COMPLETE,abc-f=HMM,ant(9)-Ia=COMPLETE,blaI=COMPLETE,blaR1=COMPLETE,blaZ=COMPLETE,bleO=COMPLETE,erm(A)=COMPLETE,fosB=COMPLETE,gyrA_S84L=POINT,mecA=COMPLETE,mecI=COMPLETE,mecR1=COMPLETE,mepA=COMPLETE,parC_S80F=POINT,tet(38)=COMPLETE	S(<=0.5)	R(>=8)	R(>=4)	S(0.25)	R(>=8)	S(<=0.5)	S(N/A)	R(4)	S(2)	S(<=0.5)	I(1)	R(>=4)	R(>=0.5)		S(<=0.5)	S(<=1)	S(<=0.12)	S(<=10)	S(1)	S(0.5)
GCA_015594215.1	477	9	0000-0080-5942	PDT000655913.1	SAMN13687299	PRJNA278886	Clinical Micorbiology Laboratory @ Brigham and Women's Hospital	PDS000069850.1	5	mecA(WP_063852617.1); II(2A)	aadD1=COMPLETE,abc-f=HMM,ant(9)-Ia=COMPLETE,blaI=COMPLETE,blaR1=COMPLETE,blaZ=COMPLETE,bleO=COMPLETE,erm(A)=COMPLETE,fosB=COMPLETE,gyrA_S84L=POINT,mecA=COMPLETE,mecI=COMPLETE,mecR1=COMPLETE,mepA=COMPLETE,parC_S80F=POINT,tet(38)=COMPLETE	S(<=0.5)	R(>=8)	R(>=4)	S(0.5)	R(>=8)	S(<=0.5)	S(N/A)	R(4)	S(2)	S(<=0.5)	R(2)	R(>=4)	R(>=0.5)		S(<=0.5)	S(<=1)	S(<=0.12)	S(<=10)	S(1)	S(0.5)
GCA_015594245.1	491	9	0000-0080-7261	PDT000655910.1	SAMN13687302	PRJNA278886	Clinical Micorbiology Laboratory @ Brigham and Women's Hospital	PDS000069850.1	5	mecA(WP_063852617.1); II(2A)	aadD1=COMPLETE,abc-f=HMM,ant(9)-Ia=COMPLETE,blaI=COMPLETE,blaR1=COMPLETE,blaZ=COMPLETE,bleO=COMPLETE,erm(A)=COMPLETE,fosB=COMPLETE,gyrA_S84L=POINT,mecA=COMPLETE,mecI=COMPLETE,mecR1=COMPLETE,mepA=COMPLETE,parC_S80F=POINT,tet(38)=COMPLETE	S(<=0.5)	R(>=8)	R(>=4)	S(0.25)	R(>=8)	S(<=0.5)	S(N/A)	R(4)	S(2)	S(<=0.5)	I(1)	R(>=4)	R(>=0.5)		S(<=0.5)	S(<=1)	S(<=0.12)	S(<=10)	S(1)	S(0.5)
GCA_015593665.1	477	10	0000-0080-5936	PDT000655914.1	SAMN13687298	PRJNA278886	Clinical Micorbiology Laboratory @ Brigham and Women's Hospital	PDS000069850.1	5	mecA(WP_063852617.1); II(2A)	aadD1=COMPLETE,abc-f=HMM,ant(9)-Ia=COMPLETE,blaI=COMPLETE,blaR1=COMPLETE,blaZ=COMPLETE,bleO=COMPLETE,erm(A)=COMPLETE,fosB=COMPLETE,gyrA_S84L=POINT,mecA=COMPLETE,mecI=COMPLETE,mecR1=COMPLETE,mepA=COMPLETE,parC_S80F=POINT,tet(38)=COMPLETE	S(<=0.5)	R(>=8)	R(0.25)	S(0.5)	R(>=8)	S(<=0.5)	R(N/A)	R(4)	S(2)	S(<=0.5)	R(2)	R(>=4)	R(>=0.5)		S(<=0.5)	S(<=1)	S(<=0.12)	S(<=10)	S(<=0.5)	S(0.5)
GCA_015594165.1	484	10	0000-0080-6726	PDT000655911.1	SAMN13687301	PRJNA278886	Clinical Micorbiology Laboratory @ Brigham and Women's Hospital	PDS000069850.1	5	mecA(WP_063852617.1); II(2A)	aadD1=COMPLETE,abc-f=HMM,ant(9)-Ia=COMPLETE,blaI=COMPLETE,blaR1=COMPLETE,blaZ=COMPLETE,bleO=COMPLETE,erm(A)=COMPLETE,fosB=COMPLETE,gyrA_S84L=POINT,mecA=COMPLETE,mecI=COMPLETE,mecR1=COMPLETE,mepA=COMPLETE,parC_S80F=POINT,tet(38)=COMPLETE	S(<=0.5)	R(>=8)	R(0.25)	S(1)	R(>=8)	S(<=0.5)	R(N/A)	R(>=8)	S(2)	S(<=0.5)	R(2)	R(>=4)	R(>=0.5)		S(<=0.5)	S(<=1)	S(<=0.12)	S(<=10)	S(1)	S(0.5)
GCA_015593955.1	337	11	0000-0079-5619	PDT000655936.1	SAMN13687276	PRJNA278886	Clinical Micorbiology Laboratory @ Brigham and Women's Hospital	PDS000069851.1	5	mecA(WP_063852617.1); IVa(2B)	abc-f=HMM,ant(6)-Ia=PARTIAL,aph(3')-IIIa=COMPLETE,blaI=COMPLETE,blaR1=COMPLETE,blaZ=COMPLETE,dfrC=COMPLETE,fosB=COMPLETE,mecA=COMPLETE,mecR1=PARTIAL,mepA=COMPLETE,mph(C)=COMPLETE,msr(A)=COMPLETE,sat4=COMPLETE,tet(38)=COMPLETE	S(<=0.5)	S(<=0.5)	S(<=0.12)	S(0.25)	R(>=8)	S(<=0.5)	S(N/A)	S(<=0.12)	S(2)	S(<=0.5)	S(<=0.25)	R(>=4)	R(>=0.5)		S(<=0.5)	S(<=1)	S(<=0.12)	S(<=10)	S(<=0.5)	S(0.5)
GCA_015593815.1	324	12	0000-0079-4608	PDT000655938.1	SAMN13687266	PRJNA278886	Clinical Micorbiology Laboratory @ Brigham and Women's Hospital	PDS000069851.1	5	mecA(WP_063852617.1); IVa(2B)	abc-f=HMM,ant(6)-Ia=PARTIAL,aph(3')-IIIa=COMPLETE,blaI=COMPLETE,blaR1=COMPLETE,blaZ=COMPLETE,dfrC=COMPLETE,fosB=COMPLETE,mecA=COMPLETE,mecR1=PARTIAL,mepA=COMPLETE,mph(C)=COMPLETE,msr(A)=COMPLETE,sat4=COMPLETE,tet(38)=COMPLETE	S(<=0.5)	S(<=0.5)	S(0.25)	S(0.25)	R(>=8)	S(<=0.5)	S(N/A)	S(<=0.12)	S(2)	S(<=0.5)	S(<=0.25)	R(>=4)	R(>=0.5)		S(<=0.5)	S(<=1)	S(<=0.12)	S(<=10)	S(<=0.5)	S(0.5)
GCA_015594345.1	337	12	0000-0079-5338	PDT000655904.1	SAMN13687272	PRJNA278886	Clinical Micorbiology Laboratory @ Brigham and Women's Hospital	PDS000069851.1	5	mecA(WP_063852617.1); IVa(2B)	abc-f=HMM,ant(6)-Ia=PARTIAL,aph(3')-IIIa=COMPLETE,blaI=COMPLETE,blaR1=COMPLETE,blaZ=COMPLETE,dfrC=COMPLETE,fosB=COMPLETE,mecA=COMPLETE,mecR1=PARTIAL,mepA=COMPLETE,mph(C)=COMPLETE,msr(A)=COMPLETE,sat4=COMPLETE,tet(38)=COMPLETE	S(<=0.5)	S(<=0.5)	S(0.25)	S(0.25)	R(>=8)	S(<=0.5)	S(N/A)	S(<=0.12)	S(2)	S(<=0.5)	S(<=0.25)	R(>=4)	R(>=0.5)		S(<=0.5)	S(<=1)	S(<=0.12)	S(<=10)	S(1)	S(0.5)
GCA_015602545.1	302	12	0000-0079-3150	PDT000568578.1	SAMN12610227	PRJNA278886	Clinical Micorbiology Laboratory @ Brigham and Women's Hospital	PDS000069851.1	5	mecA(WP_063852617.1); IVa(2B)	abc-f=HMM,ant(6)-Ia=PARTIAL,aph(3')-IIIa=COMPLETE,blaI=COMPLETE,blaR1=COMPLETE,blaZ=COMPLETE,dfrC=COMPLETE,fosB=COMPLETE,mecA=COMPLETE,mecR1=PARTIAL,mepA=COMPLETE,mph(C)=COMPLETE,msr(A)=COMPLETE,sat4=COMPLETE,tet(38)=COMPLETE	S(<=0.5)	S(<=0.5)	S(0.25)	S(0.5)	R(>=8)	S(<=0.5)	S(N/A)	S(0.25)	S(2)	S(<=0.5)	S(<=0.25)	R(>=4)	R(>=0.5)		S(<=0.5)	S(<=1)	S(<=0.12)	S(<=10)	S(<=0.5)	S(0.5)
GCA_015602865.1	309	12	0000-0079-3316	PDT000551352.1	SAMN12414199	PRJNA278886	Clinical Micorbiology Laboratory @ Brigham and Women's Hospital	PDS000069851.1	5	mecA(WP_063852617.1); IVa(2B)	abc-f=HMM,ant(6)-Ia=PARTIAL,aph(3')-IIIa=COMPLETE,blaI=COMPLETE,blaR1=COMPLETE,blaZ=COMPLETE,dfrC=COMPLETE,fosB=COMPLETE,mecA=COMPLETE,mecR1=PARTIAL,mepA=COMPLETE,mph(C)=COMPLETE,msr(A)=COMPLETE,sat4=COMPLETE,tet(38)=COMPLETE	S(<=0.5)	S(<=0.5)	S(0.25)	S(0.25)	R(>=8)	S(<=0.5)	S(N/A)	S(<=0.12)	S(2)	S(<=0.5)	S(<=0.25)	R(>=4)	R(>=0.5)		S(<=0.5)	S(<=1)	S(<=0.12)	S(<=10)	S(1)	S(0.5)
GCA_015593705.1	330	13	0000-0079-4772	PDT000655917.1	SAMN13687268	PRJNA278886	Clinical Micorbiology Laboratory @ Brigham and Women's Hospital	PDS000069851.1	5	mecA(WP_063852617.1); IVa(2B)	abc-f=HMM,ant(6)-Ia=PARTIAL,aph(3')-IIIa=COMPLETE,blaI=COMPLETE,blaR1=COMPLETE,blaZ=COMPLETE,dfrC=COMPLETE,fosB=COMPLETE,mecA=COMPLETE,mecR1=PARTIAL,mepA=COMPLETE,mph(C)=COMPLETE,msr(A)=COMPLETE,sat4=COMPLETE,tet(38)=COMPLETE	S(<=0.5)	S(<=0.5)	S(0.5)	S(0.5)	R(>=8)	S(<=0.5)	S(N/A)	S(0.25)	S(4)	S(<=0.5)	S(<=0.25)	R(>=4)	R(>=0.5)		S(<=0.5)	S(<=1)	S(<=0.12)	S(<=10)	S(1)	S(0.5)
GCA_015594325.1	337	13	0000-0079-5341	PDT000655903.1	SAMN13687273	PRJNA278886	Clinical Micorbiology Laboratory @ Brigham and Women's Hospital	PDS000069851.1	5	mecA(WP_063852617.1); IVa(2B)	abc-f=HMM,ant(6)-Ia=PARTIAL,aph(3')-IIIa=COMPLETE,blaI=COMPLETE,blaR1=COMPLETE,blaZ=COMPLETE,dfrC=COMPLETE,fosB=COMPLETE,mecA=COMPLETE,mecR1=PARTIAL,mepA=COMPLETE,mph(C)=COMPLETE,msr(A)=COMPLETE,sat4=COMPLETE,tet(38)=COMPLETE	S(<=0.5)	S(<=0.5)	S(0.25)	S(0.25)	R(>=8)	S(<=0.5)	S(N/A)	S(<=0.12)	S(2)	S(<=0.5)	S(<=0.25)	R(>=4)	R(>=0.5)		S(<=0.5)	S(<=1)	S(<=0.12)	S(<=10)	S(1)	S(0.5)
GCA_015594365.1	344	13	0000-0079-5858	PDT000655875.1	SAMN13687280	PRJNA278886	Clinical Micorbiology Laboratory @ Brigham and Women's Hospital	PDS000069851.1	5	mecA(WP_063852617.1); SCCmec type undetermined.	abc-f=HMM,ant(6)-Ia=PARTIAL,aph(3')-IIIa=COMPLETE,blaI=COMPLETE,blaR1=COMPLETE,blaZ=COMPLETE,dfrC=COMPLETE,fosB=COMPLETE,mecA=COMPLETE,mecR1=PARTIAL,mepA=COMPLETE,mph(C)=COMPLETE,msr(A)=COMPLETE,sat4=COMPLETE,tet(38)=COMPLETE	S(<=0.5)	S(<=0.5)	S(0.25)	S(0.25)	R(>=8)	S(<=0.5)	S(N/A)	S(0.25)	S(2)	S(<=0.5)	S(<=0.25)	R(>=4)	R(>=0.5)		S(<=0.5)	S(<=1)	S(<=0.12)	S(<=10)	S(1)	S(0.5)
GCA_015602825.1	301	13	0000-0079-4349	PDT000551340.1	SAMN12414144	PRJNA278886	Clinical Micorbiology Laboratory @ Brigham and Women's Hospital	PDS000069851.1	5	mecA(WP_063852617.1); IVa(2B)	abc-f=HMM,ant(6)-Ia=PARTIAL,aph(3')-IIIa=COMPLETE,blaI=COMPLETE,blaR1=COMPLETE,blaZ=COMPLETE,dfrC=COMPLETE,fosB=COMPLETE,mecA=COMPLETE,mecR1=PARTIAL,mepA=COMPLETE,mph(C)=COMPLETE,msr(A)=COMPLETE,sat4=COMPLETE,tet(38)=COMPLETE	S(<=0.5)	S(<=0.5)	S(0.25)	S(0.5)	R(>=8)	S(<=0.5)	S(N/A)	S(<=0.12)	S(2)	S(<=0.5)	S(<=0.25)	R(>=4)	R(>=0.5)		S(<=0.5)	S(<=1)	S(<=0.12)	S(<=10)	S(<=0.5)	S(0.5)
GCA_015602885.1	302	13	0000-0079-3051	PDT000551280.1	SAMN12414153	PRJNA278886	Clinical Micorbiology Laboratory @ Brigham and Women's Hospital	PDS000069851.1	5	mecA(WP_063852617.1); IVa(2B)	abc-f=HMM,ant(6)-Ia=PARTIAL,aph(3')-IIIa=COMPLETE,blaI=COMPLETE,blaR1=COMPLETE,blaZ=COMPLETE,dfrC=COMPLETE,fosB=COMPLETE,mecA=COMPLETE,mecR1=PARTIAL,mepA=COMPLETE,mph(C)=COMPLETE,msr(A)=COMPLETE,sat4=COMPLETE,tet(38)=COMPLETE	S(<=0.5)	S(<=0.5)	R(>=4)	S(1)	R(>=8)	S(<=0.5)	S(N/A)	S(0.25)	S(2)	S(<=0.5)	S(<=0.25)	R(>=4)	R(>=0.5)		S(<=0.5)	S(<=1)	S(<=0.12)	S(<=10)	S(<=0.5)	S(0.5)
GCA_015603045.1	316	13	0000-0079-4369	PDT000551279.1	SAMN12414143	PRJNA278886	Clinical Micorbiology Laboratory @ Brigham and Women's Hospital	PDS000069851.1	5	mecA(WP_063852617.1); IVa(2B)	abc-f=HMM,ant(6)-Ia=PARTIAL,aph(3')-IIIa=COMPLETE,blaI=COMPLETE,blaR1=COMPLETE,blaZ=COMPLETE,dfrC=COMPLETE,fosB=COMPLETE,mecA=COMPLETE,mecR1=PARTIAL,mepA=COMPLETE,mph(C)=COMPLETE,msr(A)=COMPLETE,sat4=COMPLETE,tet(38)=COMPLETE	S(<=0.5)	S(<=0.5)	S(0.25)	S(0.25)	R(>=8)	S(<=0.5)	S(N/A)	S(<=0.12)	S(2)	S(<=0.5)	S(<=0.25)	R(>=4)	R(>=0.5)		S(<=0.5)	S(<=1)	S(<=0.12)	S(<=10)	S(1)	S(0.5)
GCA_015593785.1	337	14	0000-0079-5616	PDT000655937.1	SAMN13687275	PRJNA278886	Clinical Micorbiology Laboratory @ Brigham and Women's Hospital	PDS000069851.1	5	mecA(WP_063852617.1); IVa(2B)	abc-f=HMM,ant(6)-Ia=PARTIAL,aph(3')-IIIa=COMPLETE,blaI=PARTIAL,blaR1=COMPLETE,blaZ=COMPLETE,dfrC=COMPLETE,fosB=COMPLETE,mecA=COMPLETE,mecR1=PARTIAL,mepA=COMPLETE,mph(C)=COMPLETE,msr(A)=COMPLETE,sat4=COMPLETE,tet(38)=COMPLETE	S(<=0.5)	S(<=0.5)	S(0.25)	S(0.25)	R(>=8)	S(<=0.5)	S(N/A)	S(<=0.12)	S(2)	S(<=0.5)	S(<=0.25)	R(>=4)	R(>=0.5)		S(<=0.5)	S(<=1)	S(<=0.12)	S(<=10)	S(<=0.5)	S(0.5)
GCA_015593985.1	344	14	0000-0079-5736	PDT000655934.1	SAMN13687278	PRJNA278886	Clinical Micorbiology Laboratory @ Brigham and Women's Hospital	PDS000069851.1	5	mecA(WP_063852617.1); IVa(2B)	abc-f=HMM,ant(6)-Ia=PARTIAL,aph(3')-IIIa=COMPLETE,blaI=COMPLETE,blaR1=COMPLETE,blaZ=COMPLETE,dfrC=COMPLETE,fosB=COMPLETE,mecA=COMPLETE,mecR1=PARTIAL,mepA=COMPLETE,mph(C)=COMPLETE,msr(A)=COMPLETE,sat4=COMPLETE,tet(38)=COMPLETE	S(<=0.5)	S(<=0.5)	S(0.25)	S(0.25)	R(>=8)	S(<=0.5)	S(N/A)	S(<=0.12)	S(2)	S(<=0.5)	S(<=0.25)	R(>=4)	R(>=0.5)		S(<=0.5)	S(<=1)	S(<=0.12)	S(<=10)	S(1)	S(0.5)
GCA_015594005.1	372	14	0000-0079-7526	PDT000655924.1	SAMN13687288	PRJNA278886	Clinical Micorbiology Laboratory @ Brigham and Women's Hospital	PDS000069851.1	5	mecA(WP_063852617.1); IVa(2B)	abc-f=HMM,ant(6)-Ia=PARTIAL,aph(3')-IIIa=COMPLETE,blaI=PARTIAL,blaR1=COMPLETE,blaZ=COMPLETE,dfrC=COMPLETE,fosB=COMPLETE,mecA=COMPLETE,mecR1=PARTIAL,mepA=COMPLETE,mph(C)=COMPLETE,msr(A)=COMPLETE,sat4=COMPLETE,tet(38)=COMPLETE	S(<=0.5)	S(<=0.5)	S(0.25)	S(0.25)	R(>=8)	S(<=0.5)	S(N/A)	S(<=0.12)	S(2)	S(<=0.5)	S(<=0.25)	R(>=4)	R(>=0.5)		S(<=0.5)	S(<=1)	S(<=0.12)	S(<=10)	S(1)	S(0.5)
GCA_015594025.1	351	14	0000-0079-6473	PDT000655929.1	SAMN13687284	PRJNA278886	Clinical Micorbiology Laboratory @ Brigham and Women's Hospital	PDS000069851.1	5	mecA(WP_063852617.1); IVa(2B)	abc-f=HMM,ant(6)-Ia=PARTIAL,aph(3')-IIIa=COMPLETE,blaI=MISTRANSLATION,blaR1=COMPLETE,blaZ=COMPLETE,dfrC=COMPLETE,fosB=COMPLETE,mecA=COMPLETE,mecR1=PARTIAL,mepA=COMPLETE,mph(C)=COMPLETE,msr(A)=COMPLETE,sat4=COMPLETE,tet(38)=COMPLETE	S(<=0.5)	S(<=0.5)	S(0.25)	S(0.25)	R(>=8)	S(<=0.5)	S(N/A)	S(<=0.12)	S(2)	S(<=0.5)	S(<=0.25)	R(>=4)	R(>=0.5)		S(<=0.5)	S(<=1)	S(<=0.12)	S(<=10)	S(<=0.5)	S(0.5)
GCA_015594065.1	358	14	0000-0079-6724	PDT000655926.1	SAMN13687286	PRJNA278886	Clinical Micorbiology Laboratory @ Brigham and Women's Hospital	PDS000069851.1	5	mecA(WP_063852617.1); IVa(2B)	abc-f=HMM,ant(6)-Ia=PARTIAL,aph(3')-IIIa=COMPLETE,blaI=PARTIAL,blaR1=COMPLETE,blaZ=COMPLETE,dfrC=COMPLETE,fosB=COMPLETE,mecA=COMPLETE,mecR1=PARTIAL,mepA=COMPLETE,mph(C)=COMPLETE,msr(A)=COMPLETE,sat4=COMPLETE,tet(38)=COMPLETE	S(<=0.5)	S(<=0.5)	S(0.25)	S(0.25)	R(>=8)	S(<=0.5)	S(N/A)	S(<=0.12)	S(2)	S(<=0.5)	S(<=0.25)	R(>=4)	R(>=0.5)		S(<=0.5)	S(<=1)	S(<=0.12)	S(<=10)	S(<=0.5)	S(0.5)
GCA_015594085.1	365	14	0000-0079-7237	PDT000655925.1	SAMN13687287	PRJNA278886	Clinical Micorbiology Laboratory @ Brigham and Women's Hospital	PDS000069851.1	5	mecA(WP_063852617.1); IVa(2B)	abc-f=HMM,ant(6)-Ia=PARTIAL,aph(3')-IIIa=COMPLETE,blaI=PARTIAL,blaR1=COMPLETE,blaZ=COMPLETE,dfrC=COMPLETE,fosB=COMPLETE,mecA=COMPLETE,mecR1=PARTIAL,mepA=COMPLETE,mph(C)=COMPLETE,msr(A)=COMPLETE,sat4=COMPLETE,tet(38)=COMPLETE	S(<=0.5)	S(<=0.5)	S(0.25)	S(0.25)	R(>=8)	S(<=0.5)	S(N/A)	S(<=0.12)	S(2)	S(<=0.5)	S(<=0.25)	R(>=4)	R(>=0.5)		S(<=0.5)	S(<=1)	S(<=0.12)	S(<=10)	S(<=0.5)	S(0.5)
GCA_015594125.1	379	14	0000-0079-8010	PDT000655923.1	SAMN13687289	PRJNA278886	Clinical Micorbiology Laboratory @ Brigham and Women's Hospital	PDS000069851.1	5	mecA(WP_063852617.1); IVa(2B)	abc-f=HMM,ant(6)-Ia=PARTIAL,aph(3')-IIIa=COMPLETE,blaI=COMPLETE,blaR1=COMPLETE,blaZ=COMPLETE,dfrC=COMPLETE,fosB=COMPLETE,mecA=COMPLETE,mecR1=PARTIAL,mepA=COMPLETE,mph(C)=COMPLETE,msr(A)=COMPLETE,sat4=COMPLETE,tet(38)=COMPLETE	S(<=0.5)	S(<=0.5)	S(0.25)	S(0.25)	R(>=8)	S(<=0.5)	S(N/A)	S(<=0.12)	S(2)	S(<=0.5)	S(<=0.25)	R(>=4)	R(>=0.5)		S(<=0.5)	S(<=1)	S(<=0.12)	S(<=10)	S(1)	S(0.25)
GCA_015594285.1	330	14	0000-0079-4775	PDT000655907.1	SAMN13687269	PRJNA278886	Clinical Micorbiology Laboratory @ Brigham and Women's Hospital	PDS000069851.1	5	mecA(WP_063852617.1); IVa(2B)	abc-f=HMM,ant(6)-Ia=PARTIAL,aph(3')-IIIa=COMPLETE,blaI=COMPLETE,blaR1=COMPLETE,blaZ=COMPLETE,dfrC=COMPLETE,fosB=COMPLETE,mecA=COMPLETE,mecR1=PARTIAL,mepA=COMPLETE,mph(C)=COMPLETE,msr(A)=COMPLETE,sat4=COMPLETE,tet(38)=COMPLETE	S(<=0.5)	S(<=0.5)	S(0.25)	S(0.25)	R(>=8)	S(<=0.5)	S(N/A)	S(0.25)	S(4)	S(<=0.5)	S(<=0.25)	R(>=4)	R(>=0.5)		S(<=0.5)	S(<=1)	S(<=0.12)	S(<=10)	S(1)	S(0.5)
GCA_015594405.1	323	14	0000-0079-4436	PDT000655876.1	SAMN13687265	PRJNA278886	Clinical Micorbiology Laboratory @ Brigham and Women's Hospital	PDS000069851.1	5	mecA(WP_063852617.1); IVa(2B)	abc-f=HMM,ant(6)-Ia=PARTIAL,aph(3')-IIIa=COMPLETE,blaI=COMPLETE,blaR1=COMPLETE,blaZ=COMPLETE,dfrC=COMPLETE,fosB=COMPLETE,mecA=COMPLETE,mecR1=PARTIAL,mepA=COMPLETE,mph(C)=COMPLETE,msr(A)=COMPLETE,sat4=COMPLETE,tet(38)=COMPLETE	S(<=0.5)	S(<=0.5)	S(0.25)	S(0.25)	R(>=8)	S(<=0.5)	S(N/A)	S(<=0.12)	S(2)	S(<=0.5)	S(<=0.25)	R(>=4)	R(>=0.5)		S(<=0.5)	S(<=1)	S(<=0.12)	S(<=10)	S(1)	S(0.5)
GCA_015602925.1	309	14	0000-0079-3324	PDT000551301.1	SAMN12414158	PRJNA278886	Clinical Micorbiology Laboratory @ Brigham and Women's Hospital	PDS000069851.1	5	mecA(WP_063852617.1); IVa(2B)	abc-f=HMM,ant(6)-Ia=PARTIAL,aph(3')-IIIa=COMPLETE,blaI=COMPLETE,blaR1=COMPLETE,blaZ=COMPLETE,dfrC=COMPLETE,fosB=COMPLETE,mecA=COMPLETE,mecR1=PARTIAL,mepA=COMPLETE,mph(C)=COMPLETE,msr(A)=COMPLETE,sat4=COMPLETE,tet(38)=COMPLETE	S(<=0.5)	S(<=0.5)	S(0.25)	S(0.25)	R(>=8)	S(<=0.5)	S(N/A)	S(<=0.12)	S(2)	S(<=0.5)	S(<=0.25)	R(>=4)	R(>=0.5)		S(<=0.5)	S(<=1)	S(<=0.12)	S(<=10)	S(<=0.5)	S(0.5)
GCA_015602945.1	316	14	0000-0079-4372	PDT000551375.1	SAMN12414151	PRJNA278886	Clinical Micorbiology Laboratory @ Brigham and Women's Hospital	PDS000069851.1	5	mecA(WP_063852617.1); IVa(2B)	abc-f=HMM,ant(6)-Ia=PARTIAL,aph(3')-IIIa=COMPLETE,blaI=COMPLETE,blaR1=COMPLETE,blaZ=COMPLETE,dfrC=COMPLETE,fosB=COMPLETE,mecA=COMPLETE,mecR1=PARTIAL,mepA=COMPLETE,mph(C)=COMPLETE,msr(A)=COMPLETE,sat4=COMPLETE,tet(38)=COMPLETE	S(<=0.5)	S(<=0.5)	S(0.25)	S(0.25)	R(>=8)	S(<=0.5)	S(N/A)	S(<=0.12)	S(2)	S(<=0.5)	S(<=0.25)	R(>=4)	R(>=0.5)		S(<=0.5)	S(<=1)	S(<=0.12)	S(<=10)	S(<=0.5)	S(0.5)
GCA_015602965.1	295	14	0000-0079-2690	PDT000551281.1	SAMN12414156	PRJNA278886	Clinical Micorbiology Laboratory @ Brigham and Women's Hospital	PDS000069851.1	5	mecA(WP_063852617.1); IVa(2B)	abc-f=HMM,ant(6)-Ia=PARTIAL,aph(3')-IIIa=COMPLETE,blaI=COMPLETE,blaR1=COMPLETE,blaZ=COMPLETE,dfrC=COMPLETE,fosB=COMPLETE,mecA=COMPLETE,mecR1=PARTIAL,mepA=COMPLETE,mph(C)=COMPLETE,msr(A)=COMPLETE,sat4=COMPLETE,tet(38)=COMPLETE	S(<=0.5)	S(<=0.5)	S(0.25)	S(0.5)	R(>=8)	S(<=0.5)	S(N/A)	S(<=0.12)	S(2)	S(<=0.5)	S(<=0.25)	R(>=4)	R(>=0.5)		S(<=0.5)	S(<=1)	S(<=0.12)	S(<=10)	S(<=0.5)	S(0.5)
GCA_015603005.1	197	15	0000-0078-7631	PDT000551271.1	SAMN12414149	PRJNA278886	Clinical Micorbiology Laboratory @ Brigham and Women's Hospital	PDS000069882.1	1535	mecA(WP_000721306.1); SCCmec type undetermined.	aac(6')-Ie/aph(2'')-Ia=COMPLETE,abc-f=HMM,blaI=COMPLETE,blaR1=COMPLETE,blaZ=COMPLETE,fosB=COMPLETE,fusC=COMPLETE,mecA=COMPLETE,mepA=COMPLETE,tet(38)=COMPLETE	R(8)	S(<=0.5)	S(0.25)	S(0.25)	S(<=0.25)	R(>=16)	S(N/A)	S(0.25)	S(2)	S(<=0.5)	S(<=0.25)	R(2)	R(>=0.5)		S(<=0.5)	S(<=1)	S(<=0.12)	S(<=10)	S(<=0.5)	S(0.5)
GCA_015604335.1	176	15	0000-0078-5105	PDT000537232.1	SAMN12190205	PRJNA278886	Clinical Micorbiology Laboratory @ Brigham and Women's Hospital	PDS000069882.1	1535	mecA(WP_000721306.1); SCCmec type undetermined.	aac(6')-Ie/aph(2'')-Ia=COMPLETE,abc-f=HMM,blaI=COMPLETE,blaR1=COMPLETE,blaZ=COMPLETE,fosB=COMPLETE,fusC=COMPLETE,mecA=COMPLETE,mepA=COMPLETE,tet(38)=COMPLETE	R(8)	S(<=0.5)	S(0.25)	S(0.25)	S(<=0.25)	R(>=16)	S(N/A)	S(<=0.12)	S(2)	S(<=0.5)	S(<=0.25)	R(0.5)	R(>=0.5)		S(<=0.5)	S(<=1)	S(<=0.12)	S(<=10)	S(<=0.5)	S(0.25)
GCA_015604365.1	175	16	0000-0078-5102	PDT000537240.1	SAMN12190446	PRJNA278886	Clinical Micorbiology Laboratory @ Brigham and Women's Hospital	PDS000069882.1	1535	mecA(WP_000721306.1); SCCmec type undetermined.	aac(6')-Ie/aph(2'')-Ia=COMPLETE,abc-f=HMM,blaI=COMPLETE,blaR1=COMPLETE,blaZ=COMPLETE,fosB=COMPLETE,fusC=COMPLETE,fusC=PARTIAL_END_OF_CONTIG,mecA=COMPLETE,mepA=COMPLETE,tet(38)=COMPLETE	R(8)	S(<=0.5)	S(0.25)	S(0.25)	S(<=0.25)	R(>=16)	S(N/A)	S(0.25)	S(2)	S(<=0.5)	S(<=0.25)	R(2)	R(>=0.5)		S(<=0.5)	S(<=1)	S(<=0.12)	S(<=10)	S(<=0.5)	S(0.5)
GCA_015604385.1	170	17	0000-0078-5111	PDT000537205.1	SAMN12189890	PRJNA278886	Clinical Micorbiology Laboratory @ Brigham and Women's Hospital	PDS000069883.1	8	mecA(WP_063852617.1); IVa(2B)	abc-f=HMM,ant(6)-Ia=MISTRANSLATION,aph(3')-IIIa=COMPLETE,blaI=COMPLETE,blaR1=COMPLETE,blaZ=COMPLETE,fosB=COMPLETE,mecA=COMPLETE,mecR1=PARTIAL,mepA=COMPLETE,mph(C)=COMPLETE,msr(A)=COMPLETE,murA_G257D=POINT,sat4=COMPLETE,tet(38)=COMPLETE	S(<=0.5)	S(<=0.5)	S(0.25)	S(0.5)	R(>=8)	S(<=0.5)	S(N/A)	S(0.25)	S(2)	S(<=0.5)	S(<=0.25)	R(>=4)	R(>=0.5)		S(<=0.5)	S(<=1)	S(<=0.12)	S(<=10)	S(<=0.5)	S(0.5)
GCA_015604405.1	176	17	0000-0078-5108	PDT000537239.1	SAMN12190392	PRJNA278886	Clinical Micorbiology Laboratory @ Brigham and Women's Hospital	PDS000069883.1	8	mecA(WP_063852617.1); IVa(2B)	abc-f=HMM,ant(6)-Ia=MISTRANSLATION,aph(3')-IIIa=COMPLETE,blaI=COMPLETE,blaR1=COMPLETE,blaZ=COMPLETE,fosB=COMPLETE,mecA=COMPLETE,mecR1=PARTIAL,mepA=COMPLETE,mph(C)=COMPLETE,msr(A)=COMPLETE,murA_G257D=POINT,sat4=COMPLETE,tet(38)=COMPLETE	S(<=0.5)	S(<=0.5)	S(0.25)	S(0.25)	R(>=8)	S(<=0.5)	S(N/A)	S(0.25)	S(2)	S(<=0.5)	S(<=0.25)	R(>=4)	R(>=0.5)		S(<=0.5)	S(<=1)	S(<=0.12)	S(<=10)	S(<=0.5)	S(0.5)
GCA_015593845.1	330	18	0000-0079-4763	PDT000655928.1	SAMN13687267	PRJNA278886	Clinical Micorbiology Laboratory @ Brigham and Women's Hospital		8	mecA(WP_063852617.1); IVg(2B)	abc-f=HMM,blaI=COMPLETE,blaR1=COMPLETE,blaZ=COMPLETE,erm(C)=COMPLETE,fosB=COMPLETE,mecA=COMPLETE,mecR1=PARTIAL,mepA=COMPLETE,murA_G257D=POINT,parC_S80F=POINT,tet(38)=COMPLETE	S(<=0.5)	I(2)	R(0.25)	S(1)	R(>=8)	S(<=0.5)	R(N/A)	S(1)	S(2)	S(<=0.5)	S(<=0.25)	R(>=4)	R(>=0.5)		S(<=0.5)	S(<=1)	S(<=0.12)	S(<=10)	S(1)	S(0.5)
GCA_015593945.1	393	19	0000-0079-9646	PDT000655922.1	SAMN13687290	PRJNA278886	Clinical Micorbiology Laboratory @ Brigham and Women's Hospital		8	mecA(WP_063852617.1); IVa(2B)	abc-f=HMM,ant(6)-Ia=MISTRANSLATION,aph(3')-IIIa=COMPLETE,blaI=COMPLETE,blaR1=COMPLETE,blaZ=COMPLETE,fosB=COMPLETE,gyrA_S84L=POINT,mecA=COMPLETE,mecR1=PARTIAL,mepA=COMPLETE,mph(C)=COMPLETE,msr(A)=COMPLETE,murA_G257D=POINT,parC_S80Y=POINT,sat4=COMPLETE,tet(38)=COMPLETE	S(<=0.5)	R(>=8)	S(0.25)	S(0.5)	R(>=8)	S(<=0.5)	S(N/A)	R(4)	S(2)	S(<=0.5)	I(1)	R(>=4)	R(>=0.5)		S(<=0.5)	S(<=1)	S(<=0.12)	S(<=10)	S(1)	S(0.5)
GCA_015593645.1	435	20	0000-0080-2507	PDT000655918.1	SAMN13687294	PRJNA278886	Clinical Micorbiology Laboratory @ Brigham and Women's Hospital		87	mecA(WP_063852617.1); IVa(2B)	ant(6)-Ia=PARTIAL,aph(3')-IIIa=COMPLETE,blaI=COMPLETE,blaR1=COMPLETE,blaZ=COMPLETE,blaZ=PARTIAL_END_OF_CONTIG,mecA=COMPLETE,mecR1=PARTIAL,mepA=COMPLETE,mph(C)=COMPLETE,msr(A)=COMPLETE,murA_E291D=POINT,murA_T396N=POINT,sat4=COMPLETE,tet(38)=COMPLETE	S(<=0.5)	S(<=0.5)	S(0.25)	S(0.25)	R(>=8)	S(<=0.5)	S(N/A)	S(<=0.12)	S(2)	S(<=0.5)	S(<=0.25)	R(>=4)	R(>=0.5)		S(<=0.5)	S(<=1)	S(<=0.12)	S(<=10)	S(1)	S(0.25)
GCA_015594385.1	463	21	0000-0080-5345	PDT000655874.1	SAMN13687296	PRJNA278886	Clinical Micorbiology Laboratory @ Brigham and Women's Hospital		5	mecA(WP_063852617.1); IVa(2B)	abc-f=HMM,ant(6)-Ia=PARTIAL,aph(3')-IIIa=COMPLETE,blaI=COMPLETE,blaR1=COMPLETE,blaZ=COMPLETE,dfrC=COMPLETE,fosB=COMPLETE,mecA=COMPLETE,mecR1=PARTIAL,mepA=COMPLETE,mph(C)=COMPLETE,msr(A)=COMPLETE,sat4=COMPLETE,tet(38)=COMPLETE	S(<=0.5)	S(<=0.5)	S(0.25)	S(0.25)	R(>=8)	S(<=0.5)	S(N/A)	S(<=0.12)	S(2)	S(<=0.5)	S(<=0.25)	R(>=4)	R(>=0.5)		S(<=0.5)	S(<=1)	S(<=0.12)	S(<=10)	S(1)	S(0.25)
GCA_015594265.1	505	22	0000-0080-8103	PDT000655908.1	SAMN13687304	PRJNA278886	Clinical Micorbiology Laboratory @ Brigham and Women's Hospital		6	mecA(WP_063852617.1); IVa(2B)	blaI=COMPLETE,blaR1=COMPLETE,blaZ=COMPLETE,blaZ=PARTIAL_END_OF_CONTIG,fosB=PARTIAL,mecA=COMPLETE,mecR1=PARTIAL,mepA=COMPLETE,tet(38)=COMPLETE	S(<=0.5)	S(<=0.5)	S(0.25)	S(0.25)	S(<=0.25)	S(<=0.5)	S(N/A)	S(0.25)	S(2)	S(<=0.5)	S(<=0.25)	R(>=4)	R(>=0.5)		S(<=0.5)	S(<=1)	S(<=0.12)	S(<=10)	S(1)	S(0.25)
GCA_015602845.1				PDT000551365.1	SAMN12414141	PRJNA278886	Clinical Micorbiology Laboratory @ Brigham and Women's Hospital		22	mecA(WP_000721309.1); SCCmec type undetermined.	abc-f=HMM,blaI=COMPLETE,blaR1=HMM,blaZ=COMPLETE,gyrA_S84L=POINT,mecA=COMPLETE,mecR1=PARTIAL,mepA=COMPLETE,parC_S80F=POINT,tet(38)=COMPLETE
GCA_000017085.1				PDT000004884.3	SAMN00253845	PRJNA19489	nan		8	mecA(WP_063852617.1); IVa(2B)	abc-f=HMM,ant(6)-Ia=MISTRANSLATION,aph(3')-IIIa=COMPLETE,blaI=COMPLETE,blaR1=COMPLETE,blaZ=COMPLETE,fosB=COMPLETE,mecA=COMPLETE,mecR1=PARTIAL,mepA=COMPLETE,mph(C)=COMPLETE,msr(A)=COMPLETE,murA_G257D=POINT,sat4=COMPLETE,tet(38)=COMPLETE
GCA_000174535.1				PDT000006189.3	SAMN02595321	PRJNA36473	nan	PDS000069017.1	5	No SCCmec	abc-f=HMM,fosB=COMPLETE,mepA=COMPLETE,tet(38)=COMPLETE,tet(K)=COMPLETE
GCA_000174575.1				PDT000006191.3	SAMN02595323	PRJNA36477	nan		1892	No SCCmec	blaI=COMPLETE,blaR1=COMPLETE,blaZ=COMPLETE,mepA=COMPLETE,murA_E291D=POINT,murA_T396N=POINT,tet(38)=COMPLETE
GCA_000175955.1				PDT000006244.3	SAMN02595361	PRJNA40181	nan	PDS000069017.1	5	No SCCmec	abc-f=HMM,fosB=COMPLETE,mepA=COMPLETE,tet(38)=COMPLETE,tet(M)=COMPLETE
GCA_000221805.2				PDT000008866.3	SAMN00116864	PRJNA53615	nan	PDS000068742.1	4166	No SCCmec	abc-f=HMM,blaI=COMPLETE,blaR1=COMPLETE,blaZ=COMPLETE,fosB=COMPLETE,mepA=COMPLETE,tet(38)=COMPLETE
GCA_000247355.2				PDT000009225.3	SAMN02436366	PRJNA53791	nan		8	mec gene undetermined; IVa(2B)	abc-f=HMM,ant(6)-Ia=MISTRANSLATION,aph(3')-IIIa=COMPLETE,blaI=COMPLETE,blaR1=COMPLETE,blaZ=COMPLETE,fosB=COMPLETE,gyrA_S84L=POINT,mecA=PARTIAL,mecR1=PARTIAL,mepA=COMPLETE,mph(C)=COMPLETE,msr(A)=PARTIAL,murA_G257D=POINT,parC_S80Y=POINT,sat4=COMPLETE,tet(38)=COMPLETE
GCA_000248915.2				PDT000009284.3	SAMN00627546	PRJNA60695	nan		45	mecA(WP_063852617.1); IVa(2B)	blaI=COMPLETE,blaR1=COMPLETE,blaZ=PARTIAL,mecA=COMPLETE,mecR1=PARTIAL,mepA=COMPLETE,murA_E291D=POINT,murA_T396N=POINT,tet(38)=COMPLETE
GCA_000248935.2				PDT000009293.3	SAMN00672572	PRJNA60697	nan		634	mecA(WP_063852617.1); IVa(2B)	abc-f=HMM,blaI=COMPLETE,blaR1=COMPLETE,blaZ=COMPLETE,fosB=COMPLETE,mecA=COMPLETE,mecR1=PARTIAL,mepA=COMPLETE,tet(38)=COMPLETE
GCA_000260035.1				PDT000009305.3	SAMN00189694	PRJNA53807	nan		87	mecA(WP_063852617.1); SCCmec type undetermined.	ant(6)-Ia=PARTIAL,aph(3')-IIIa=COMPLETE,blaI=COMPLETE,blaR1=COMPLETE,blaZ=COMPLETE,mecA=COMPLETE,mecR1=PARTIAL,mepA=COMPLETE,mph(C)=COMPLETE,msr(A)=PARTIAL,murA_E291D=POINT,murA_T396N=POINT,sat4=COMPLETE,tet(38)=COMPLETE
GCA_000280745.1				PDT000011109.3	SAMN00991725	PRJNA82609	nan		1692	mecA(WP_000721306.1); SCCmec type undetermined.	aac(6')-Ie/aph(2'')-Ia=COMPLETE,ant(6)-Ia=COMPLETE,aph(3')-IIIa=COMPLETE,blaI=COMPLETE,blaPC1=COMPLETE,blaR1=COMPLETE,dfrG=COMPLETE,fosB=COMPLETE,gyrA_S84L=POINT,mecA=COMPLETE,mepA=COMPLETE,parC_S80F=POINT,sat4=COMPLETE,tet(38)=COMPLETE,tet(K)=COMPLETE
GCA_000332665.1				PDT000010793.3	SAMN00116855	PRJNA53631	nan	PDS000069017.1	5	No SCCmec	abc-f=HMM,fosB=COMPLETE,mepA=COMPLETE,tet(38)=COMPLETE,tet(K)=COMPLETE
GCA_000359865.1				PDT000013868.3	SAMN00792126	PRJNA88545	nan		8	mecA(WP_063852617.1); IVa(2B)	abc-f=HMM,ant(6)-Ia=MISTRANSLATION,aph(3')-IIIa=COMPLETE,blaI=COMPLETE,blaR1=COMPLETE,blaZ=COMPLETE,fosB=COMPLETE,gyrA_S84L=POINT,mecA=COMPLETE,mecR1=PARTIAL,mepA=COMPLETE,mph(C)=COMPLETE,msr(A)=COMPLETE,murA_G257D=POINT,parC_S80Y=POINT,sat4=COMPLETE,tet(38)=COMPLETE
GCA_000360445.1				PDT000013993.3	SAMN00809168	PRJNA88941	nan	PDS000068413.1	5	mecA(WP_063852617.1); II(2A)	aadD1=COMPLETE,abc-f=HMM,ant(9)-Ia=COMPLETE,blaI=COMPLETE,blaR1=COMPLETE,blaZ=COMPLETE,bleO=COMPLETE,erm(A)=COMPLETE,fosB=COMPLETE,gyrA_S84L=POINT,mecA=COMPLETE,mecI=COMPLETE,mecR1=COMPLETE,mepA=COMPLETE,parC_E84G=POINT,parC_S80Y=POINT,tet(38)=COMPLETE
GCA_000360865.1				PDT000013898.3	SAMN00792151	PRJNA88607	nan	PDS000068980.1	5	mecA(WP_063852617.1); II(2A)	aadD1=COMPLETE,abc-f=HMM,ant(9)-Ia=COMPLETE,blaI=COMPLETE,blaR1=COMPLETE,blaZ=COMPLETE,bleO=COMPLETE,erm(A)=COMPLETE,fosB=COMPLETE,gyrA_S84L=POINT,mecA=COMPLETE,mecI=COMPLETE,mecR1=COMPLETE,mepA=COMPLETE,parC_E84G=POINT,parC_S80Y=POINT,tet(38)=COMPLETE
GCA_000360965.1				PDT000014002.3	SAMN00809179	PRJNA88961	nan		5	mecA(WP_063852617.1); II(2A)	aadD1=COMPLETE,abc-f=HMM,ant(9)-Ia=COMPLETE,blaI=COMPLETE,blaR1=COMPLETE,blaZ=COMPLETE,bleO=COMPLETE,erm(A)=COMPLETE,fosB=COMPLETE,gyrA_S84L=POINT,mecA=COMPLETE,mecI=COMPLETE,mecR1=COMPLETE,mepA=COMPLETE,parC_E84G=POINT,parC_S80Y=POINT,tet(38)=COMPLETE
GCA_000361365.1				PDT000014008.3	SAMN00809186	PRJNA88975	nan	PDS000068974.1	5	mecA(WP_063852617.1); II(2A)	aadD1=COMPLETE,abc-f=HMM,ant(9)-Ia=COMPLETE,blaI=COMPLETE,blaR1=COMPLETE,blaZ=COMPLETE,bleO=PARTIAL,erm(A)=COMPLETE,erm(C)=COMPLETE,fosB=COMPLETE,gyrA_S84L=POINT,mecA=COMPLETE,mecI=COMPLETE,mecR1=COMPLETE,mepA=COMPLETE,parC_E84G=POINT,parC_S80Y=POINT,tet(38)=COMPLETE,tet(M)=COMPLETE
GCA_000361445.1				PDT000013914.3	SAMN00809041	PRJNA88665	nan		8	mecA(WP_063852617.1); IVg(2B)	abc-f=HMM,blaI=COMPLETE,blaR1=COMPLETE,blaZ=COMPLETE,erm(C)=COMPLETE,fosB=COMPLETE,mecA=COMPLETE,mecR1=PARTIAL,mepA=COMPLETE,murA_G257D=POINT,parC_S80F=POINT,tet(38)=COMPLETE
GCA_000362345.1				PDT000014062.3	SAMN00839742	PRJNA158763	nan		5	No SCCmec	abc-f=HMM,ant(9)-Ia=COMPLETE,erm(A)=COMPLETE,fosB=COMPLETE,gyrA_S84L=POINT,mepA=COMPLETE,parC_E84G=POINT,parC_S80Y=POINT,tet(38)=COMPLETE
GCA_000362665.1				PDT000014068.3	SAMN00839748	PRJNA158775	nan	PDS000068957.1	5	mecA(WP_063852617.1); II(2A)	aadD1=COMPLETE,abc-f=HMM,ant(9)-Ia=COMPLETE,blaI=COMPLETE,blaR1=COMPLETE,blaZ=COMPLETE,bleO=COMPLETE,erm(A)=COMPLETE,fosB=COMPLETE,gyrA_S85P=POINT,mecA=COMPLETE,mecI=COMPLETE,mecR1=COMPLETE,mepA=COMPLETE,parC_E84G=POINT,parC_S80Y=POINT,tet(38)=COMPLETE
GCA_000363045.1				PDT000014074.3	SAMN00839754	PRJNA158787	nan	PDS000068530.1	5	mecA(WP_063852617.1); II(2A)	aadD1=COMPLETE,abc-f=HMM,ant(9)-Ia=COMPLETE,blaI=COMPLETE,blaR1=COMPLETE,blaZ=COMPLETE,bleO=COMPLETE,erm(A)=COMPLETE,fosB=COMPLETE,gyrA_E88K=POINT,gyrA_S84L=POINT,mecA=COMPLETE,mecI=COMPLETE,mecR1=COMPLETE,mepA=COMPLETE,parC_E84G=POINT,parC_S80Y=POINT,tet(38)=COMPLETE
GCA_000364005.1				PDT000014164.3	SAMN02596935	PRJNA192841	nan	PDS000068932.1	5	mecA(WP_063852617.1); II(2A)	aadD1=COMPLETE,abc-f=HMM,ant(9)-Ia=COMPLETE,blaI=COMPLETE,blaR1=COMPLETE,blaZ=COMPLETE,bleO=COMPLETE,erm(A)=COMPLETE,fosB=COMPLETE,gyrA_S85P=POINT,mecA=COMPLETE,mecI=COMPLETE,mecR1=COMPLETE,mepA=COMPLETE,parC_E84G=POINT,parC_S80Y=POINT,tet(38)=COMPLETE
GCA_000364465.1				PDT000012784.3	SAMN01906554	PRJNA185256	nan		672	No SCCmec	fosB=COMPLETE,mepA=COMPLETE,tet(38)=COMPLETE
GCA_000364485.1				PDT000012785.3	SAMN01923432	PRJNA185257	nan		672	No SCCmec	blaI=COMPLETE,blaR1=COMPLETE,blaZ=COMPLETE,dfrB_F99Y=POINT,fosB=COMPLETE,gyrA_S84L=POINT,mepA=COMPLETE,parC_S80F=POINT,tet(38)=COMPLETE
GCA_000403115.1				PDT000015930.3	SAMN02471941	PRJNA200631	nan		5	mecA(WP_063852617.1); II(2A)	aadD1=COMPLETE,abc-f=HMM,ant(9)-Ia=COMPLETE,bleO=COMPLETE,erm(A)=COMPLETE,fosB=COMPLETE,gyrA_E88K=POINT,gyrA_S84L=POINT,mecA=COMPLETE,mecI=COMPLETE,mecR1=COMPLETE,mepA=COMPLETE,mupA=COMPLETE,parC_E84G=POINT,parC_S80Y=POINT,tet(38)=COMPLETE
GCA_000525205.1				PDT000020745.2	SAMN02383534	PRJNA224167	nan		5	No SCCmec	abc-f=HMM,fexA=COMPLETE,fosB=COMPLETE,gyrA_S84L=POINT,mepA=COMPLETE,parC_S80F=POINT,tet(38)=COMPLETE
GCA_000527555.1				PDT000020859.2	SAMN02325540	PRJNA216587	nan	PDS000068432.1	5	mecA(WP_063852617.1); II(2A)	aadD1=COMPLETE,abc-f=HMM,ant(9)-Ia=COMPLETE,bleO=COMPLETE,erm(A)=COMPLETE,fosB=COMPLETE,gyrA_S84L=POINT,mecA=COMPLETE,mecI=COMPLETE,mecR1=COMPLETE,mepA=COMPLETE,parC_E84G=POINT,parC_S80Y=POINT,tet(38)=COMPLETE
GCA_000527895.1				PDT000020875.2	SAMN02325549	PRJNA216596	nan	PDS000068554.1	5	mecA(WP_063852617.1); II(2A)	abc-f=HMM,ant(9)-Ia=COMPLETE,blaI=COMPLETE,erm(A)=COMPLETE,fosB=COMPLETE,gyrA_S84L=POINT,mecA=COMPLETE,mecI=COMPLETE,mecR1=COMPLETE,mepA=COMPLETE,parC_E84G=POINT,parC_S80Y=POINT,tet(38)=COMPLETE
GCA_000527975.1				PDT000020879.2	SAMN02325555	PRJNA216602	nan	PDS000068554.1	5	mecA(WP_063852617.1); II(2A)	abc-f=HMM,ant(9)-Ia=COMPLETE,blaI=COMPLETE,blaR1=PARTIAL_END_OF_CONTIG,erm(A)=COMPLETE,fosB=COMPLETE,gyrA_S84L=POINT,mecA=COMPLETE,mecI=COMPLETE,mecR1=COMPLETE,mepA=COMPLETE,parC_E84G=POINT,parC_S80Y=POINT,tet(38)=COMPLETE
GCA_000528195.1				PDT000020890.2	SAMN02325570	PRJNA216617	nan	PDS000068554.1	5	mecA(WP_063852617.1); II(2A)	abc-f=HMM,ant(9)-Ia=COMPLETE,blaI=COMPLETE,blaR1=PARTIAL_END_OF_CONTIG,erm(A)=COMPLETE,fosB=COMPLETE,gyrA_S84L=POINT,mecA=COMPLETE,mecI=COMPLETE,mecR1=COMPLETE,mepA=COMPLETE,parC_E84G=POINT,parC_S80Y=POINT,tet(38)=COMPLETE
GCA_000528215.1				PDT000020891.2	SAMN02325571	PRJNA216618	nan	PDS000068554.1	5	mecA(WP_063852617.1); II(2A)	abc-f=HMM,ant(9)-Ia=COMPLETE,erm(A)=COMPLETE,fosB=COMPLETE,gyrA_S84L=POINT,mecA=COMPLETE,mecI=COMPLETE,mecR1=COMPLETE,mepA=COMPLETE,parC_E84G=POINT,parC_S80Y=POINT,tet(38)=COMPLETE
GCA_000528395.1				PDT000020900.2	SAMN02325580	PRJNA216627	nan	PDS000069262.1	5	mecA(WP_063852617.1); II(2A)	aadD1=COMPLETE,abc-f=HMM,ant(9)-Ia=COMPLETE,bleO=COMPLETE,erm(A)=COMPLETE,fosB=COMPLETE,gyrA_S84L=POINT,mecA=COMPLETE,mecI=COMPLETE,mecR1=COMPLETE,mepA=COMPLETE,parC_E84G=POINT,parC_S80Y=POINT,tet(38)=COMPLETE
GCA_000529315.1				PDT000020944.2	SAMN02325632	PRJNA216681	nan	PDS000068980.1	5	mecA(WP_063852617.1); II(2A)	aadD1=COMPLETE,abc-f=HMM,ant(9)-Ia=COMPLETE,blaI=COMPLETE,blaR1=COMPLETE,bleO=COMPLETE,erm(A)=COMPLETE,fosB=COMPLETE,gyrA_S84L=POINT,mecA=COMPLETE,mecI=COMPLETE,mecR1=COMPLETE,mepA=COMPLETE,parC_E84G=POINT,parC_S80Y=POINT,tet(38)=COMPLETE
GCA_000532175.1				PDT000021031.2	SAMN02325837	PRJNA216886	nan	PDS000068518.1	5	mecA(WP_063852617.1); II(2A)	aadD1=COMPLETE,abc-f=HMM,ant(9)-Ia=COMPLETE,bleO=COMPLETE,erm(A)=COMPLETE,fosB=COMPLETE,gyrA_S85P=POINT,mecA=COMPLETE,mecI=COMPLETE,mecR1=COMPLETE,mepA=COMPLETE,parC_E84G=POINT,parC_S80Y=POINT,tet(38)=COMPLETE
GCA_000532575.1				PDT000022817.2	SAMN02360777	PRJNA219970	nan	PDS000068358.1	5	mecA(WP_063852617.1); II(2A)	aadD1=COMPLETE,abc-f=HMM,ant(9)-Ia=COMPLETE,blaI=COMPLETE,blaR1=PARTIAL_END_OF_CONTIG,blaZ=PARTIAL_END_OF_CONTIG,bleO=COMPLETE,erm(A)=COMPLETE,fosB=COMPLETE,gyrA_S85P=POINT,mecA=COMPLETE,mecI=COMPLETE,mecR1=COMPLETE,mepA=COMPLETE,parC_E84G=POINT,parC_S80Y=POINT,tet(38)=COMPLETE
GCA_000532935.1				PDT000021048.2	SAMN02360930	PRJNA220123	nan	PDS000068530.1	5	mecA(WP_063852617.1); II(2A)	aadD1=COMPLETE,abc-f=HMM,ant(9)-Ia=COMPLETE,blaI=COMPLETE,blaZ=PARTIAL_END_OF_CONTIG,bleO=COMPLETE,erm(A)=COMPLETE,fosB=COMPLETE,gyrA_E88K=POINT,gyrA_S84L=POINT,mecA=COMPLETE,mecI=COMPLETE,mecR1=COMPLETE,mepA=COMPLETE,parC_E84G=POINT,parC_S80Y=POINT,tet(38)=COMPLETE
GCA_000532995.1				PDT000021051.2	SAMN02360942	PRJNA220135	nan	PDS000068530.1	5	mecA(WP_063852617.1); II(2A)	aadD1=COMPLETE,abc-f=HMM,ant(9)-Ia=COMPLETE,blaR1=PARTIAL_END_OF_CONTIG,blaZ=COMPLETE,bleO=COMPLETE,erm(A)=COMPLETE,fosB=COMPLETE,gyrA_E88K=POINT,gyrA_S84L=POINT,mecA=COMPLETE,mecI=COMPLETE,mecR1=COMPLETE,mepA=COMPLETE,parC_E84G=POINT,parC_S80Y=POINT,tet(38)=COMPLETE
GCA_000533455.1				PDT000021074.2	SAMN02325241	PRJNA216286	nan	PDS000068932.1	5	mecA(WP_063852617.1); II(2A)	aadD1=COMPLETE,abc-f=HMM,ant(9)-Ia=COMPLETE,blaI=COMPLETE,blaR1=PARTIAL_END_OF_CONTIG,blaZ=PARTIAL_END_OF_CONTIG,bleO=COMPLETE,erm(A)=COMPLETE,fosB=COMPLETE,gyrA_S85P=POINT,mecA=COMPLETE,mecI=COMPLETE,mecR1=COMPLETE,mepA=COMPLETE,parC_E84G=POINT,parC_S80Y=POINT,tet(38)=COMPLETE
GCA_000533555.1				PDT000021079.2	SAMN02325305	PRJNA216350	nan	PDS000068992.1	5	mecA(WP_063852617.1); II(2A)	aadD1=COMPLETE,abc-f=HMM,ant(9)-Ia=COMPLETE,blaI=COMPLETE,blaR1=COMPLETE,blaZ=COMPLETE,bleO=COMPLETE,erm(A)=COMPLETE,fosB=COMPLETE,gyrA_S84L=POINT,mecA=COMPLETE,mecI=COMPLETE,mecR1=COMPLETE,mepA=COMPLETE,parC_E84G=POINT,parC_S80Y=POINT,tet(38)=COMPLETE
GCA_000533655.1				PDT000021084.2	SAMN02325340	PRJNA216386	nan	PDS000068992.1	5	mecA(WP_063852617.1); II(2A)	aadD1=COMPLETE,abc-f=HMM,ant(9)-Ia=COMPLETE,blaI=COMPLETE,blaZ=PARTIAL_END_OF_CONTIG,bleO=COMPLETE,erm(A)=COMPLETE,fosB=COMPLETE,gyrA_S84L=POINT,mecA=COMPLETE,mecI=COMPLETE,mecR1=COMPLETE,mepA=COMPLETE,parC_E84G=POINT,parC_S80Y=POINT,tet(38)=COMPLETE
GCA_000533775.1				PDT000021090.2	SAMN02325385	PRJNA216431	nan	PDS000068525.1	5	mecA(WP_063852617.1); II(2A)	aadD1=COMPLETE,abc-f=HMM,ant(9)-Ia=COMPLETE,bleO=COMPLETE,erm(A)=COMPLETE,fosB=COMPLETE,gyrA_S84L=POINT,mecA=COMPLETE,mecI=COMPLETE,mecR1=COMPLETE,mepA=COMPLETE,parC_E84G=POINT,parC_S80Y=POINT,tet(38)=COMPLETE
GCA_000533835.1				PDT000021093.2	SAMN02325409	PRJNA216455	nan	PDS000068525.1	5	mecA(WP_063852617.1); II(2A)	aadD1=COMPLETE,abc-f=HMM,ant(9)-Ia=COMPLETE,blaI=COMPLETE,blaR1=PARTIAL_END_OF_CONTIG,bleO=COMPLETE,erm(A)=COMPLETE,fosB=COMPLETE,gyrA_S84L=POINT,mecA=COMPLETE,mecI=COMPLETE,mecR1=COMPLETE,mepA=COMPLETE,parC_E84G=POINT,parC_S80Y=POINT,tet(38)=COMPLETE
GCA_000533855.1				PDT000021094.2	SAMN02325413	PRJNA216459	nan	PDS000068932.1	5	mecA(WP_063852617.1); II(2A)	aadD1=COMPLETE,abc-f=HMM,ant(9)-Ia=COMPLETE,blaR1=PARTIAL_END_OF_CONTIG,bleO=COMPLETE,erm(A)=COMPLETE,fosB=COMPLETE,gyrA_S85P=POINT,mecA=COMPLETE,mecI=COMPLETE,mecR1=COMPLETE,mepA=COMPLETE,parC_E84G=POINT,parC_S80Y=POINT,tet(38)=COMPLETE
GCA_000535115.1				PDT000021155.2	SAMN02325773	PRJNA216822	nan	PDS000068520.1	5	mecA(WP_063852617.1); II(2A)	aadD1=COMPLETE,abc-f=HMM,ant(9)-Ia=COMPLETE,bleO=COMPLETE,erm(A)=COMPLETE,fosB=COMPLETE,gyrA_S84L=POINT,mecA=COMPLETE,mecI=COMPLETE,mecR1=COMPLETE,mepA=COMPLETE,parC_E84G=POINT,parC_S80Y=POINT,tet(38)=COMPLETE
GCA_000535415.1				PDT000021170.2	SAMN02334629	PRJNA217105	nan	PDS000068518.1	5	mecA(WP_063852617.1); II(2A)	aadD1=COMPLETE,abc-f=HMM,ant(9)-Ia=COMPLETE,blaI=COMPLETE,blaR1=COMPLETE,blaZ=COMPLETE,bleO=COMPLETE,erm(A)=COMPLETE,fosB=COMPLETE,gyrA_S85P=POINT,mecA=COMPLETE,mecI=COMPLETE,mecR1=COMPLETE,mepA=COMPLETE,parC_E84G=POINT,parC_S80Y=POINT,tet(38)=COMPLETE
GCA_000535435.1				PDT000021171.2	SAMN02334635	PRJNA217111	nan		5	mecA(WP_063852617.1); II(2A)	aadD1=COMPLETE,abc-f=HMM,ant(9)-Ia=COMPLETE,bleO=COMPLETE,erm(A)=COMPLETE,fosB=COMPLETE,gyrA_S84L=POINT,mecA=COMPLETE,mecI=COMPLETE,mecR1=COMPLETE,mepA=COMPLETE,parC_E84G=POINT,parC_S80Y=POINT,tet(38)=COMPLETE
GCA_000535715.1				PDT000021185.2	SAMN02334697	PRJNA217173	nan	PDS000068974.1	5	mecA(WP_063852617.1); II(2A)	aadD1=COMPLETE,abc-f=HMM,ant(9)-Ia=COMPLETE,bleO=PARTIAL,erm(A)=COMPLETE,fosB=COMPLETE,gyrA_S84L=POINT,mecA=COMPLETE,mecI=COMPLETE,mecR1=COMPLETE,mepA=COMPLETE,parC_E84G=POINT,parC_S80Y=POINT,tet(38)=COMPLETE
GCA_000535935.1				PDT000021196.2	SAMN02350567	PRJNA218387	nan	PDS000068516.1	5	mecA(WP_063852617.1); II(2A)	aadD1=COMPLETE,abc-f=HMM,ant(9)-Ia=COMPLETE,blaI=COMPLETE,blaR1=COMPLETE,blaZ=COMPLETE,bleO=COMPLETE,erm(A)=COMPLETE,fosB=COMPLETE,gyrA_E88K=POINT,gyrA_S84L=POINT,mecA=COMPLETE,mecI=COMPLETE,mecR1=COMPLETE,mepA=COMPLETE,parC_E84G=POINT,parC_S80Y=POINT,tet(38)=COMPLETE
GCA_000536175.1				PDT000021208.2	SAMN02364025	PRJNA221432	nan	PDS000068358.1	5	mecA(WP_063852617.1)|mecA(WP_000721310.1); II(2A)	aadD1=COMPLETE,abc-f=HMM,ant(9)-Ia=COMPLETE,bleO=COMPLETE,erm(A)=COMPLETE,fosB=COMPLETE,gyrA_S85P=PARTIAL_END_OF_CONTIG,mecA=COMPLETE,mecI=COMPLETE,mecR1=COMPLETE,mepA=COMPLETE,parC_E84G=POINT,parC_S80Y=POINT,tet(38)=COMPLETE
GCA_000536335.1				PDT000021216.2	SAMN02364060	PRJNA221467	nan	PDS000069262.1	5	mecA(WP_063852617.1); II(2A)	aadD1=COMPLETE,abc-f=HMM,ant(9)-Ia=COMPLETE,blaR1=COMPLETE,bleO=COMPLETE,erm(A)=COMPLETE,erm(A)=PARTIAL_END_OF_CONTIG,fosB=COMPLETE,gyrA_S84L=POINT,mecA=COMPLETE,mecI=COMPLETE,mecR1=COMPLETE,mepA=COMPLETE,parC_E84G=POINT,parC_S80Y=POINT,tet(38)=COMPLETE
GCA_000537555.1				PDT000021277.2	SAMN02381476	PRJNA223735	nan	PDS000068506.1	5	mecA(WP_063852617.1); II(2A)	aadD1=COMPLETE,abc-f=HMM,ant(9)-Ia=COMPLETE,blaI=COMPLETE,blaR1=COMPLETE,blaZ=COMPLETE,bleO=COMPLETE,erm(A)=COMPLETE,fosB=COMPLETE,gyrA_S84L=POINT,mecA=COMPLETE,mecI=COMPLETE,mecR1=COMPLETE,mepA=COMPLETE,parC_E84K=POINT,parC_S80F=POINT,tet(38)=COMPLETE
GCA_000538455.1				PDT000021322.2	SAMN02381458	PRJNA223717	nan		8	mecA(WP_063852617.1); IVa(2B)	abc-f=HMM,fosB=COMPLETE,gyrA_S84L=POINT,mecA=COMPLETE,mecR1=PARTIAL,mepA=COMPLETE,murA_G257D=POINT,parC_S80Y=POINT,tet(38)=COMPLETE
GCA_000538775.1				PDT000021338.2	SAMN02381485	PRJNA223744	nan	PDS000068496.1	5	mecA(WP_063852617.1); II(2A)	aadD1=COMPLETE,abc-f=HMM,ant(9)-Ia=COMPLETE,blaI=COMPLETE,blaR1=COMPLETE,blaZ=COMPLETE,bleO=COMPLETE,erm(A)=COMPLETE,fosB=COMPLETE,gyrA_S84L=POINT,mecA=COMPLETE,mecI=COMPLETE,mecR1=COMPLETE,mepA=COMPLETE,parC_E84K=POINT,parC_S80F=POINT,tet(38)=COMPLETE
GCA_000538915.1				PDT000021345.2	SAMN02381495	PRJNA223754	nan	PDS000068289.1	5	mecA(WP_063852617.1); II(2A)	aadD1=COMPLETE,abc-f=HMM,ant(9)-Ia=COMPLETE,blaI=COMPLETE,blaR1=COMPLETE,blaZ=COMPLETE,bleO=COMPLETE,erm(A)=COMPLETE,fosB=COMPLETE,gyrA_S84L=POINT,mecA=COMPLETE,mecI=COMPLETE,mecR1=COMPLETE,mepA=COMPLETE,parC_S80F=POINT,tet(38)=COMPLETE
GCA_000539115.1				PDT000021355.2	SAMN02381507	PRJNA223766	nan		8	mecA(WP_063852617.1); IVa(2B)	abc-f=HMM,blaI=COMPLETE,blaR1=COMPLETE,blaZ=COMPLETE,fosB=COMPLETE,gyrA_S84L=POINT,mecA=COMPLETE,mecR1=PARTIAL,mepA=COMPLETE,murA_G257D=POINT,parC_S80Y=POINT,tet(38)=COMPLETE
GCA_000539915.1				PDT000021395.2	SAMN02381554	PRJNA223813	nan		5	mecA(WP_063852617.1); II(2A)	aadD1=COMPLETE,abc-f=HMM,ant(6)-Ia=MISTRANSLATION,ant(9)-Ia=COMPLETE,aph(3')-IIIa=COMPLETE,blaI=COMPLETE,blaR1=PARTIAL,blaZ=COMPLETE,bleO=COMPLETE,erm(A)=COMPLETE,fosB=COMPLETE,gyrA_S84L=POINT,mecA=COMPLETE,mecI=COMPLETE,mecR1=COMPLETE,mepA=COMPLETE,mph(C)=COMPLETE,msr(A)=PARTIAL,parC_S80F=POINT,sat4=COMPLETE,tet(38)=COMPLETE
GCA_000540915.1				PDT000021445.2	SAMN02381632	PRJNA223891	nan	PDS000068496.1	5	mecA(WP_063852617.1); II(2A)	aadD1=COMPLETE,abc-f=HMM,ant(9)-Ia=COMPLETE,blaI=COMPLETE,blaR1=COMPLETE,blaZ=COMPLETE,bleO=COMPLETE,erm(A)=COMPLETE,fosB=COMPLETE,gyrA_S84L=POINT,mecA=COMPLETE,mecI=COMPLETE,mecR1=COMPLETE,mepA=COMPLETE,parC_E84K=POINT,parC_S80F=POINT,tet(38)=COMPLETE
GCA_000541635.1				PDT000021481.2	SAMN02381693	PRJNA223954	nan	PDS000068466.1	5	mecA(WP_063852617.1); II(2A)	aadD1=COMPLETE,abc-f=HMM,ant(9)-Ia=COMPLETE,blaI=COMPLETE,blaR1=COMPLETE,blaZ=COMPLETE,bleO=COMPLETE,erm(A)=COMPLETE,fosB=COMPLETE,gyrA_S84L=POINT,mecA=COMPLETE,mecI=COMPLETE,mecR1=COMPLETE,mepA=COMPLETE,parC_E84K=POINT,parC_S80F=POINT,tet(38)=COMPLETE
GCA_000542925.1				PDT000021545.2	SAMN02381784	PRJNA224045	nan	PDS000068278.1	5	mecA(WP_063852617.1); II(2A)	aadD1=COMPLETE,abc-f=HMM,ant(6)-Ia=MISTRANSLATION,ant(9)-Ia=COMPLETE,aph(3')-IIIa=COMPLETE,blaI=COMPLETE,blaR1=PARTIAL,blaZ=COMPLETE,bleO=COMPLETE,erm(A)=COMPLETE,fosB=COMPLETE,gyrA_S84L=POINT,mecA=COMPLETE,mecI=COMPLETE,mecR1=COMPLETE,mepA=COMPLETE,mph(C)=COMPLETE,msr(A)=PARTIAL,parC_E84K=POINT,parC_S80F=POINT,sat4=COMPLETE,tet(38)=COMPLETE
GCA_000543205.1				PDT000021559.2	SAMN02381833	PRJNA224076	nan		5	mecA(WP_063852617.1); II(2A)	aadD1=COMPLETE,abc-f=HMM,ant(9)-Ia=COMPLETE,blaI=COMPLETE,blaR1=COMPLETE,blaZ=COMPLETE,bleO=COMPLETE,erm(A)=COMPLETE,fosB=COMPLETE,gyrA_S84L=POINT,mecA=COMPLETE,mecI=COMPLETE,mecR1=COMPLETE,mepA=COMPLETE,parC_E84K=POINT,parC_S80F=POINT,tet(38)=COMPLETE
GCA_000543405.1				PDT000021569.2	SAMN02325688	PRJNA216737	nan	PDS000068554.1	5	mecA(WP_063852617.1); II(2A)	abc-f=HMM,ant(9)-Ia=COMPLETE,blaI=COMPLETE,blaR1=PARTIAL_END_OF_CONTIG,blaZ=COMPLETE,erm(A)=COMPLETE,fosB=COMPLETE,gyrA_S84L=POINT,mecA=COMPLETE,mecI=COMPLETE,mecR1=COMPLETE,mepA=COMPLETE,parC_E84G=POINT,parC_S80Y=POINT,tet(38)=COMPLETE
GCA_000544745.1				PDT000021636.2	SAMN02325775	PRJNA216824	nan	PDS000068520.1	5	mecA(WP_063852617.1); II(2A)	aadD1=COMPLETE,abc-f=HMM,ant(9)-Ia=COMPLETE,blaI=COMPLETE,blaZ=PARTIAL_END_OF_CONTIG,bleO=COMPLETE,erm(A)=COMPLETE,fosB=COMPLETE,gyrA_S84L=POINT,mecA=COMPLETE,mecI=COMPLETE,mecR1=COMPLETE,mepA=COMPLETE,parC_E84G=POINT,parC_S80Y=POINT,tet(38)=COMPLETE
GCA_000545185.1				PDT000021658.2	SAMN02325805	PRJNA216854	nan	PDS000068992.1	5	mecA(WP_063852617.1); II(2A)	aadD1=COMPLETE,abc-f=HMM,ant(9)-Ia=COMPLETE,bleO=COMPLETE,erm(A)=COMPLETE,fosB=COMPLETE,gyrA_S84L=POINT,mecA=COMPLETE,mecI=COMPLETE,mecR1=COMPLETE,mepA=COMPLETE,parC_E84G=POINT,parC_S80Y=POINT,tet(38)=COMPLETE
GCA_000545725.1				PDT000021685.2	SAMN02325840	PRJNA216889	nan	PDS000068517.1	5	mecA(WP_063852617.1); II(2A)	aadD1=COMPLETE,abc-f=HMM,ant(6)-Ia=MISTRANSLATION,ant(9)-Ia=COMPLETE,aph(3')-IIIa=COMPLETE,blaI=COMPLETE,blaR1=COMPLETE,blaZ=COMPLETE,bleO=COMPLETE,erm(A)=COMPLETE,erm(C)=COMPLETE,fosB=COMPLETE,gyrA_S84L=POINT,mecA=COMPLETE,mecI=COMPLETE,mecR1=COMPLETE,mepA=COMPLETE,mph(C)=COMPLETE,msr(A)=COMPLETE,parC_E84G=POINT,parC_S80Y=POINT,sat4=COMPLETE,tet(38)=COMPLETE
GCA_000545825.1				PDT000021690.2	SAMN02325846	PRJNA216895	nan	PDS000068517.1	5	mecA(WP_063852617.1); II(2A)	aadD1=COMPLETE,abc-f=HMM,ant(9)-Ia=COMPLETE,ant(9)-Ia=PARTIAL_END_OF_CONTIG,aph(3')-IIIa=COMPLETE,blaI=PARTIAL_END_OF_CONTIG,blaR1=COMPLETE,blaZ=PARTIAL_END_OF_CONTIG,bleO=COMPLETE,erm(A)=COMPLETE,fosB=COMPLETE,gyrA_S84L=POINT,mecA=COMPLETE,mecI=COMPLETE,mecR1=COMPLETE,mepA=COMPLETE,mph(C)=COMPLETE,msr(A)=COMPLETE,parC_E84G=POINT,parC_S80Y=POINT,sat4=COMPLETE,tet(38)=COMPLETE
GCA_000546765.1				PDT000021737.2	SAMN02334664	PRJNA217140	nan		5	mecA(WP_063852617.1); II(2A)	aadD1=COMPLETE,abc-f=HMM,ant(9)-Ia=COMPLETE,blaI=COMPLETE,blaR1=COMPLETE,blaZ=COMPLETE,bleO=COMPLETE,erm(A)=COMPLETE,fosB=COMPLETE,gyrA_S84L=POINT,mecA=COMPLETE,mecI=COMPLETE,mecR1=COMPLETE,mepA=COMPLETE,parC_E84G=POINT,parC_S80Y=POINT,rpoB_H481D=POINT,tet(38)=COMPLETE
GCA_000547205.1				PDT000021759.2	SAMN02334693	PRJNA217169	nan		5	mecA(WP_063852617.1); II(2A)	aadD1=COMPLETE,abc-f=HMM,ant(9)-Ia=COMPLETE,blaI=COMPLETE,blaR1=PARTIAL_END_OF_CONTIG,blaZ=PARTIAL_END_OF_CONTIG,bleO=COMPLETE,erm(A)=COMPLETE,fosB=COMPLETE,gyrA_E88K=POINT,gyrA_S84L=POINT,mecA=COMPLETE,mecI=COMPLETE,mecR1=COMPLETE,mepA=COMPLETE,parC_E84G=POINT,parC_S80Y=POINT,tet(38)=COMPLETE
GCA_000547305.1				PDT000021764.2	SAMN02334701	PRJNA217177	nan	PDS000068957.1	5	mecA(WP_063852617.1); II(2A)	aadD1=COMPLETE,abc-f=HMM,ant(9)-Ia=COMPLETE,blaI=PARTIAL_END_OF_CONTIG,blaR1=PARTIAL_END_OF_CONTIG,bleO=COMPLETE,erm(A)=COMPLETE,fosB=COMPLETE,gyrA_S85P=POINT,mecA=COMPLETE,mecI=COMPLETE,mecR1=COMPLETE,mepA=COMPLETE,parC_E84G=POINT,parC_S80Y=POINT,tet(38)=COMPLETE
GCA_000547645.1				PDT000021781.2	SAMN02339958	PRJNA217743	nan	PDS000068517.1	5	mecA(WP_063852617.1); II(2A)	aadD1=COMPLETE,abc-f=HMM,ant(9)-Ia=COMPLETE,bleO=COMPLETE,erm(A)=COMPLETE,fosB=COMPLETE,gyrA_S84L=POINT,mecA=COMPLETE,mecI=COMPLETE,mecR1=COMPLETE,mepA=COMPLETE,parC_E84G=POINT,parC_S80Y=POINT,tet(38)=COMPLETE
GCA_000548345.1				PDT000021816.2	SAMN02350577	PRJNA218397	nan	PDS000068358.1	5	mecA(WP_063852617.1); II(2A)	aadD1=COMPLETE,abc-f=HMM,ant(9)-Ia=COMPLETE,blaI=COMPLETE,blaR1=COMPLETE,blaZ=PARTIAL_END_OF_CONTIG,bleO=COMPLETE,erm(A)=COMPLETE,fosB=COMPLETE,fosB=PARTIAL,gyrA_S85P=POINT,mecA=COMPLETE,mecI=COMPLETE,mecR1=COMPLETE,mepA=COMPLETE,parC_E84G=POINT,parC_S80Y=POINT,tet(38)=COMPLETE
GCA_000548565.1				PDT000021827.2	SAMN02350589	PRJNA218410	nan	PDS000068517.1	5	mecA(WP_063852617.1); II(2A)	aadD1=COMPLETE,abc-f=HMM,ant(9)-Ia=COMPLETE,ant(9)-Ia=PARTIAL_END_OF_CONTIG,aph(3')-IIIa=COMPLETE,blaR1=PARTIAL_END_OF_CONTIG,blaZ=COMPLETE,bleO=COMPLETE,erm(A)=COMPLETE,fosB=COMPLETE,gyrA_S84L=POINT,mecA=COMPLETE,mecI=COMPLETE,mecR1=COMPLETE,mepA=COMPLETE,msr(A)=PARTIAL_END_OF_CONTIG,parC_E84G=POINT,parC_S80Y=POINT,sat4=COMPLETE,tet(38)=COMPLETE
GCA_000548625.1				PDT000021830.2	SAMN02350593	PRJNA218414	nan	PDS000068857.1	5	mecA(WP_063852617.1); II(2A)	aadD1=COMPLETE,abc-f=HMM,ant(9)-Ia=COMPLETE,blaI=COMPLETE,bleO=COMPLETE,erm(A)=COMPLETE,fosB=COMPLETE,gyrA_S84L=POINT,mecA=COMPLETE,mecI=COMPLETE,mecR1=COMPLETE,mepA=COMPLETE,parC_E84G=POINT,parC_S80Y=POINT,tet(38)=COMPLETE
GCA_000549405.1				PDT000021869.2	SAMN02350633	PRJNA218454	nan	PDS000068358.1	5	mecA(WP_063852617.1); II(2A)	aadD1=COMPLETE,abc-f=HMM,ant(9)-Ia=COMPLETE,blaI=COMPLETE,blaR1=COMPLETE,blaZ=PARTIAL_END_OF_CONTIG,bleO=COMPLETE,erm(A)=COMPLETE,fosB=COMPLETE,gyrA_S85P=POINT,mecA=COMPLETE,mecI=COMPLETE,mecR1=COMPLETE,mepA=COMPLETE,parC_E84G=POINT,parC_S80Y=POINT,tet(38)=COMPLETE
GCA_000549585.1				PDT000021878.2	SAMN02363985	PRJNA221392	nan	PDS000068530.1	5	mecA(WP_063852617.1); II(2A)	aadD1=COMPLETE,abc-f=HMM,ant(9)-Ia=COMPLETE,blaI=COMPLETE,blaR1=COMPLETE,blaZ=COMPLETE,bleO=COMPLETE,erm(A)=COMPLETE,fosB=COMPLETE,gyrA_E88K=POINT,gyrA_S84L=POINT,mecA=COMPLETE,mecI=COMPLETE,mecR1=COMPLETE,mepA=COMPLETE,parC_E84G=POINT,parC_S80Y=POINT,tet(38)=COMPLETE
GCA_000550165.1				PDT000021907.2	SAMN02364029	PRJNA221436	nan	PDS000068992.1	5	mecA(WP_063852617.1); II(2A)	aadD1=COMPLETE,abc-f=HMM,ant(9)-Ia=COMPLETE,blaI=COMPLETE,blaR1=COMPLETE,blaZ=COMPLETE,bleO=COMPLETE,erm(A)=COMPLETE,fosB=COMPLETE,gyrA_E88K=POINT,gyrA_S84L=POINT,mecA=COMPLETE,mecI=COMPLETE,mecR1=COMPLETE,mepA=COMPLETE,parC_E84G=POINT,parC_S80Y=POINT,tet(38)=COMPLETE
GCA_000550205.1				PDT000021909.2	SAMN02364032	PRJNA221439	nan	PDS000068358.1	5	mecA(WP_063852617.1); SCCmec type undetermined.	aadD1=COMPLETE,abc-f=HMM,ant(9)-Ia=COMPLETE,bleO=COMPLETE,erm(A)=PARTIAL_END_OF_CONTIG,fosB=COMPLETE,gyrA_S85P=POINT,mecA=COMPLETE,mecI=COMPLETE,mecR1=COMPLETE,mepA=COMPLETE,parC_E84G=POINT,parC_S80Y=POINT,tet(38)=COMPLETE
GCA_000550505.1				PDT000021924.2	SAMN02364049	PRJNA221456	nan	PDS000068992.1	5	mecA(WP_063852617.1); SCCmec type undetermined.	aadD1=COMPLETE,abc-f=HMM,ant(9)-Ia=COMPLETE,blaR1=PARTIAL_END_OF_CONTIG,bleO=COMPLETE,erm(A)=COMPLETE,fosB=COMPLETE,gyrA_S84L=POINT,mecA=COMPLETE,mecI=PARTIAL_END_OF_CONTIG,mecR1=COMPLETE,mepA=COMPLETE,parC_E84G=POINT,parC_S80Y=POINT,tet(38)=COMPLETE
GCA_000550525.1				PDT000021925.2	SAMN02364050	PRJNA221457	nan		5	mecA(WP_063852617.1); II(2A)	aadD1=COMPLETE,abc-f=HMM,ant(9)-Ia=COMPLETE,blaR1=COMPLETE,blaZ=COMPLETE,bleO=COMPLETE,erm(A)=COMPLETE,fosB=COMPLETE,fosB=PARTIAL,gyrA_S85P=POINT,mecA=COMPLETE,mecI=COMPLETE,mecR1=COMPLETE,mepA=COMPLETE,parC_E84G=POINT,parC_S80Y=POINT,rpoB_S486L=POINT,tet(38)=COMPLETE
GCA_000551725.1				PDT000021984.2	SAMN02325161	PRJNA216206	nan		5	mecA(WP_063852617.1); II(2A)	aadD1=COMPLETE,abc-f=HMM,ant(9)-Ia=COMPLETE,blaI=COMPLETE,bleO=COMPLETE,erm(A)=COMPLETE,fosB=COMPLETE,gyrA_S84L=POINT,mecA=COMPLETE,mecI=COMPLETE,mecR1=COMPLETE,mepA=COMPLETE,parC_E84G=POINT,parC_S80Y=POINT,tet(38)=COMPLETE
GCA_000551765.1				PDT000021986.2	SAMN02325164	PRJNA216209	nan	PDS000068432.1	5	mecA(WP_063852617.1); II(2A)	aadD1=COMPLETE,abc-f=HMM,ant(9)-Ia=COMPLETE,blaI=COMPLETE,blaR1=COMPLETE,blaZ=COMPLETE,bleO=COMPLETE,erm(A)=COMPLETE,erm(C)=COMPLETE,fosB=COMPLETE,fosB=PARTIAL,gyrA_S84L=POINT,mecA=COMPLETE,mecI=COMPLETE,mecR1=COMPLETE,mepA=COMPLETE,parC_E84G=POINT,parC_S80Y=POINT,tet(38)=COMPLETE
GCA_000551785.1				PDT000021987.2	SAMN02325165	PRJNA216210	nan	PDS000068432.1	5	mecA(WP_063852617.1); II(2A)	aadD1=COMPLETE,abc-f=HMM,ant(9)-Ia=COMPLETE,blaI=COMPLETE,blaR1=COMPLETE,blaZ=COMPLETE,bleO=COMPLETE,erm(A)=COMPLETE,fosB=COMPLETE,gyrA_S84L=POINT,mecA=COMPLETE,mecI=COMPLETE,mecR1=COMPLETE,mepA=COMPLETE,parC_E84G=POINT,parC_S80Y=POINT,tet(38)=COMPLETE
GCA_000551885.1				PDT000021992.2	SAMN02325170	PRJNA216215	nan	PDS000068432.1	5	mecA(WP_063852617.1); II(2A)	aadD1=COMPLETE,abc-f=HMM,ant(9)-Ia=COMPLETE,blaI=COMPLETE,blaR1=COMPLETE,blaZ=COMPLETE,bleO=COMPLETE,erm(A)=COMPLETE,fosB=COMPLETE,gyrA_S84L=POINT,mecA=COMPLETE,mecI=COMPLETE,mecR1=COMPLETE,mepA=COMPLETE,parC_E84G=POINT,parC_S80Y=POINT,tet(38)=COMPLETE
GCA_000552045.1				PDT000022000.2	SAMN02325179	PRJNA216224	nan	PDS000068432.1	5	mecA(WP_063852617.1); II(2A)	aadD1=COMPLETE,abc-f=HMM,ant(9)-Ia=COMPLETE,blaI=COMPLETE,blaR1=COMPLETE,blaZ=COMPLETE,bleO=COMPLETE,erm(A)=COMPLETE,fosB=COMPLETE,gyrA_S84L=POINT,mecA=COMPLETE,mecI=COMPLETE,mecR1=COMPLETE,mepA=COMPLETE,parC_E84G=POINT,parC_S80Y=POINT,tet(38)=COMPLETE
GCA_000553635.1				PDT000022078.2	SAMN02325263	PRJNA216308	nan	PDS000068529.1	5	mecA(WP_063852617.1); II(2A)	aadD1=COMPLETE,abc-f=HMM,ant(9)-Ia=COMPLETE,blaZ=COMPLETE,bleO=COMPLETE,erm(A)=COMPLETE,fosB=COMPLETE,gyrA_S84L=POINT,mecA=COMPLETE,mecI=COMPLETE,mecR1=COMPLETE,mepA=COMPLETE,parC_E84G=POINT,parC_S80Y=POINT,tet(38)=COMPLETE
GCA_000553715.1				PDT000022082.2	SAMN02325267	PRJNA216312	nan	PDS000069262.1	5	mecA(WP_063852617.1); II(2A)	aadD1=COMPLETE,abc-f=HMM,ant(9)-Ia=COMPLETE,blaI=PARTIAL_END_OF_CONTIG,blaR1=PARTIAL_END_OF_CONTIG,blaZ=PARTIAL_END_OF_CONTIG,bleO=COMPLETE,erm(A)=COMPLETE,fosB=COMPLETE,gyrA_S84L=POINT,mecA=COMPLETE,mecI=COMPLETE,mecR1=COMPLETE,mepA=COMPLETE,parC_E84G=POINT,parC_S80Y=POINT,tet(38)=COMPLETE
GCA_000554625.1				PDT000022127.2	SAMN02325334	PRJNA216380	nan		45	No SCCmec	gyrA_S84L=POINT,mepA=COMPLETE,murA_E291D=PARTIAL_END_OF_CONTIG,murA_T396N=PARTIAL_END_OF_CONTIG,parC_S80F=POINT,parE_P585S=POINT,tet(38)=COMPLETE
GCA_000555985.1				PDT000022195.2	SAMN02325412	PRJNA216458	nan	PDS000068980.1	5	mecA(WP_063852617.1); II(2A)	aadD1=COMPLETE,abc-f=HMM,ant(9)-Ia=COMPLETE,blaI=COMPLETE,blaR1=PARTIAL_END_OF_CONTIG,bleO=COMPLETE,erm(A)=COMPLETE,fosB=COMPLETE,gyrA_S84L=POINT,mecA=COMPLETE,mecI=COMPLETE,mecR1=COMPLETE,mepA=COMPLETE,parC_E84G=POINT,parC_S80Y=POINT,tet(38)=COMPLETE
GCA_000556625.1				PDT000022227.2	SAMN02325447	PRJNA216493	nan		15	No SCCmec	abc-f=HMM,fosB=COMPLETE,mepA=COMPLETE,tet(38)=COMPLETE
GCA_000557065.1				PDT000022249.2	SAMN02325473	PRJNA216520	nan	PDS000068974.1	5	mecA(WP_063852617.1); II(2A)	aadD1=COMPLETE,abc-f=HMM,ant(9)-Ia=COMPLETE,bleO=PARTIAL,erm(A)=COMPLETE,erm(C)=PARTIAL_END_OF_CONTIG,fosB=COMPLETE,fosB=PARTIAL,gyrA_S84L=POINT,mecA=COMPLETE,mecI=COMPLETE,mecR1=COMPLETE,mepA=COMPLETE,parC_E84G=POINT,parC_S80Y=POINT,tet(38)=COMPLETE
GCA_000558525.1				PDT000022322.2	SAMN02325283	PRJNA216328	nan	PDS000068413.1	5	mecA(WP_063852617.1); II(2A)	aadD1=COMPLETE,abc-f=HMM,ant(9)-Ia=COMPLETE,blaI=COMPLETE,blaR1=COMPLETE,blaZ=COMPLETE,bleO=COMPLETE,erm(A)=COMPLETE,fosB=COMPLETE,gyrA_S84L=POINT,mecA=COMPLETE,mecI=COMPLETE,mecR1=COMPLETE,mepA=COMPLETE,parC_E84G=POINT,parC_S80Y=POINT,tet(38)=COMPLETE
GCA_000561205.1				PDT000022448.2	SAMN02383722	PRJNA224433	nan	PDS000068378.1	5	mecA(WP_063852617.1); II(2A)	aadD1=COMPLETE,abc-f=HMM,ant(9)-Ia=COMPLETE,bleO=COMPLETE,erm(A)=COMPLETE,fosB=COMPLETE,gyrA_S84L=POINT,mecA=COMPLETE,mecI=COMPLETE,mecR1=COMPLETE,mepA=COMPLETE,parC_E84K=POINT,parC_S80F=POINT,tet(38)=COMPLETE
GCA_000561585.1				PDT000022467.2	SAMN02383743	PRJNA224454	nan	PDS000068240.1	87	mecA(WP_063852617.1); SCCmec type undetermined.	mecA=COMPLETE,mecR1=PARTIAL,mepA=COMPLETE,murA_E291D=POINT,murA_T396N=POINT,tet(38)=COMPLETE
GCA_000561745.1				PDT000022475.2	SAMN02383752	PRJNA224463	nan	PDS000068240.1	87	mecA(WP_063852617.1); SCCmec type undetermined.	mecA=COMPLETE,mecR1=PARTIAL,mepA=COMPLETE,murA_E291D=POINT,murA_T396N=POINT,tet(38)=COMPLETE
GCA_000561965.1				PDT000022486.2	SAMN02383765	PRJNA224476	nan	PDS000068466.1	5	mecA(WP_063852617.1); II(2A)	aadD1=COMPLETE,abc-f=HMM,ant(9)-Ia=COMPLETE,bleO=COMPLETE,erm(A)=COMPLETE,fosB=COMPLETE,fosB=PARTIAL,gyrA_S84L=POINT,mecA=COMPLETE,mecI=COMPLETE,mecR1=COMPLETE,mepA=COMPLETE,parC_E84K=POINT,parC_S80F=POINT,tet(38)=COMPLETE
GCA_000561985.1				PDT000022487.2	SAMN02383766	PRJNA224477	nan	PDS000068466.1	5	mecA(WP_063852617.1); II(2A)	aadD1=COMPLETE,abc-f=HMM,ant(9)-Ia=COMPLETE,aph(3')-IIIa=COMPLETE,bleO=COMPLETE,erm(A)=COMPLETE,fosB=COMPLETE,gyrA_S84L=POINT,mecA=COMPLETE,mecI=COMPLETE,mecR1=COMPLETE,mepA=COMPLETE,parC_E84K=POINT,parC_S80F=POINT,sat4=PARTIAL_END_OF_CONTIG,tet(38)=COMPLETE
GCA_000562005.1				PDT000022488.2	SAMN02383767	PRJNA224478	nan	PDS000068466.1	5	mecA(WP_063852617.1); II(2A)	aadD1=COMPLETE,abc-f=HMM,ant(9)-Ia=COMPLETE,bleO=COMPLETE,erm(A)=COMPLETE,fosB=COMPLETE,gyrA_S84L=POINT,mecA=COMPLETE,mecI=COMPLETE,mecR1=COMPLETE,mepA=COMPLETE,parC_E84K=POINT,parC_S80F=POINT,tet(38)=COMPLETE
GCA_000563275.1				PDT000022548.2	SAMN02384070	PRJNA224604	nan	PDS000068378.1	5	mecA(WP_063852617.1); II(2A)	aadD1=COMPLETE,abc-f=HMM,ant(9)-Ia=COMPLETE,bleO=COMPLETE,erm(A)=COMPLETE,fosB=COMPLETE,gyrA_S84L=POINT,mecA=COMPLETE,mecI=COMPLETE,mecR1=COMPLETE,mepA=COMPLETE,parC_E84K=POINT,parC_S80F=POINT,tet(38)=COMPLETE
GCA_000563535.1				PDT000022561.2	SAMN02384084	PRJNA224619	nan	PDS000068378.1	5	mecA(WP_063852617.1); II(2A)	aadD1=COMPLETE,abc-f=HMM,ant(9)-Ia=COMPLETE,bleO=COMPLETE,erm(A)=COMPLETE,fosB=COMPLETE,gyrA_S84L=POINT,mecA=COMPLETE,mecI=COMPLETE,mecR1=COMPLETE,mepA=COMPLETE,parC_E84K=POINT,parC_S80F=POINT,tet(38)=COMPLETE
GCA_000564135.1				PDT000022591.2	SAMN02384116	PRJNA224651	nan	PDS000068236.1	8	mecA(WP_063852617.1); IVa(2B)	abc-f=HMM,fosB=COMPLETE,gyrA_S84L=POINT,mecA=COMPLETE,mecR1=PARTIAL,mepA=COMPLETE,murA_G257D=POINT,parC_S80Y=POINT,tet(38)=COMPLETE
GCA_000564485.1				PDT000022608.2	SAMN02384133	PRJNA224668	nan	PDS000068240.1	87	mecA(WP_063852617.1); SCCmec type undetermined.	mecA=COMPLETE,mecR1=PARTIAL,mepA=COMPLETE,murA_E291D=POINT,murA_T396N=POINT,tet(38)=COMPLETE
GCA_000571655.1				PDT000023002.2	SAMN02385377	PRJNA225053	nan	PDS000068240.1	87	mecA(WP_063852617.1); SCCmec type undetermined.	ant(6)-Ia=PARTIAL,aph(3')-IIIa=COMPLETE,blaI=COMPLETE,blaR1=COMPLETE,blaZ=COMPLETE,mecA=COMPLETE,mecR1=PARTIAL,mepA=COMPLETE,mph(C)=COMPLETE,msr(A)=COMPLETE,murA_E291D=POINT,murA_T396N=POINT,sat4=COMPLETE,tet(38)=COMPLETE
GCA_000572965.1				PDT000023062.2	SAMN02381568	PRJNA223827	nan	PDS000068289.1	5	mecA(WP_063852617.1); II(2A)	aadD1=COMPLETE,abc-f=HMM,ant(9)-Ia=COMPLETE,blaI=COMPLETE,blaR1=COMPLETE,blaZ=COMPLETE,bleO=COMPLETE,erm(A)=COMPLETE,fosB=COMPLETE,gyrA_S84L=POINT,mecA=COMPLETE,mecI=COMPLETE,mecR1=COMPLETE,mepA=COMPLETE,mph(C)=COMPLETE,msr(A)=COMPLETE,parC_S80F=POINT,tet(38)=COMPLETE
GCA_000573345.1				PDT000023081.2	SAMN02360957	PRJNA220150	nan	PDS000068516.1	5	mecA(WP_063852617.1); II(2A)	aadD1=COMPLETE,abc-f=HMM,ant(9)-Ia=COMPLETE,blaI=PARTIAL_END_OF_CONTIG,blaR1=PARTIAL_END_OF_CONTIG,bleO=COMPLETE,erm(A)=COMPLETE,fosB=COMPLETE,gyrA_E88K=POINT,gyrA_S84L=POINT,mecA=COMPLETE,mecI=COMPLETE,mecR1=COMPLETE,mepA=COMPLETE,parC_E84G=POINT,parC_S80Y=POINT,tet(38)=COMPLETE
GCA_000573965.1				PDT000023110.2	SAMN02360921	PRJNA220114	nan	PDS000068516.1	5	mecA(WP_063852617.1); II(2A)	aadD1=COMPLETE,abc-f=HMM,ant(9)-Ia=COMPLETE,blaI=COMPLETE,blaR1=PARTIAL_END_OF_CONTIG,bleO=COMPLETE,erm(A)=COMPLETE,fosB=COMPLETE,gyrA_E88K=POINT,gyrA_S84L=POINT,mecA=COMPLETE,mecI=COMPLETE,mecR1=COMPLETE,mepA=COMPLETE,parC_E84G=POINT,parC_S80Y=POINT,tet(38)=COMPLETE
GCA_000574025.1				PDT000023113.2	SAMN02360918	PRJNA220111	nan	PDS000068530.1	5	mecA(WP_063852617.1); II(2A)	aadD1=COMPLETE,abc-f=HMM,ant(9)-Ia=COMPLETE,blaI=COMPLETE,blaR1=PARTIAL_END_OF_CONTIG,bleO=COMPLETE,erm(A)=COMPLETE,fosB=COMPLETE,gyrA_E88K=POINT,gyrA_S84L=POINT,mecA=COMPLETE,mecI=COMPLETE,mecR1=COMPLETE,mepA=COMPLETE,parC_E84G=POINT,parC_S80Y=POINT,tet(38)=COMPLETE
GCA_000574505.1				PDT000023137.2	SAMN02360890	PRJNA220083	nan	PDS000068516.1	5	mecA(WP_063852617.1); II(2A)	aadD1=COMPLETE,abc-f=HMM,ant(9)-Ia=COMPLETE,bleO=COMPLETE,erm(A)=COMPLETE,fosB=COMPLETE,gyrA_E88K=POINT,gyrA_S84L=POINT,mecA=COMPLETE,mecI=COMPLETE,mecR1=COMPLETE,mepA=COMPLETE,parC_E84G=POINT,parC_S80Y=POINT,tet(38)=COMPLETE
GCA_000575785.1				PDT000023201.2	SAMN02360799	PRJNA219992	nan		5	mecA(WP_063852617.1); II(2A)	aadD1=COMPLETE,abc-f=HMM,ant(9)-Ia=COMPLETE,blaI=COMPLETE,blaZ=PARTIAL_END_OF_CONTIG,bleO=COMPLETE,erm(A)=COMPLETE,fosB=COMPLETE,gyrA_S84L=POINT,mecA=COMPLETE,mecI=COMPLETE,mecR1=COMPLETE,mepA=COMPLETE,parC_E84G=POINT,parC_S80Y=POINT,tet(38)=COMPLETE
GCA_000578195.1				PDT000023300.2	SAMN02398747	PRJNA226806	nan		8	mecA(WP_063852617.1); IVa(2B)	abc-f=HMM,ant(6)-Ia=MISTRANSLATION,aph(3')-IIIa=COMPLETE,blaI=COMPLETE,blaR1=COMPLETE,blaZ=COMPLETE,fosB=COMPLETE,gyrA_S84L=POINT,mecA=COMPLETE,mecR1=PARTIAL,mepA=COMPLETE,mph(C)=COMPLETE,msr(A)=COMPLETE,murA_G257D=POINT,parC_S80Y=POINT,sat4=COMPLETE,tet(38)=COMPLETE
GCA_000579075.1				PDT000023344.2	SAMN02398813	PRJNA226872	nan	PDS000068240.1	87	mecA(WP_063852617.1); SCCmec type undetermined.	ant(6)-Ia=PARTIAL,aph(3')-IIIa=COMPLETE,blaI=COMPLETE,blaR1=COMPLETE,blaZ=COMPLETE,mecA=COMPLETE,mecR1=PARTIAL,mepA=COMPLETE,mph(C)=COMPLETE,msr(A)=COMPLETE,murA_E291D=POINT,murA_T396N=POINT,sat4=COMPLETE,tet(38)=COMPLETE
GCA_000583615.1				PDT000023564.2	SAMN02639402	PRJNA237679	Tatyana Chernenkay		8	mecA(WP_063852617.1); SCCmec type undetermined.	aac(6')-Ie/aph(2'')-Ia=COMPLETE,abc-f=HMM,blaI=COMPLETE,blaR1=COMPLETE,blaZ=COMPLETE,catA=COMPLETE,erm(C)=COMPLETE,fosB=COMPLETE,gyrA_S84L=POINT,mecA=COMPLETE,mecR1=PARTIAL,mepA=COMPLETE,murA_G257D=POINT,parC_S80F=POINT,tet(38)=MISTRANSLATION
GCA_000587415.1				PDT000023747.2	SAMN02403152	PRJNA227842	nan	PDS000068134.1	8	mecA(WP_063852617.1); IVa(2B)	abc-f=HMM,ant(6)-Ia=MISTRANSLATION,aph(3')-IIIa=COMPLETE,blaI=COMPLETE,blaR1=COMPLETE,blaZ=COMPLETE,fosB=COMPLETE,mecA=COMPLETE,mecR1=PARTIAL,mepA=COMPLETE,mph(C)=COMPLETE,msr(A)=COMPLETE,murA_G257D=POINT,sat4=COMPLETE,tet(38)=COMPLETE
GCA_000587615.1				PDT000023757.2	SAMN02403136	PRJNA227826	nan	PDS000068134.1	8	mecA(WP_063852617.1); IVa(2B)	abc-f=HMM,ant(6)-Ia=MISTRANSLATION,aph(3')-IIIa=COMPLETE,blaI=COMPLETE,blaR1=COMPLETE,blaZ=COMPLETE,fosB=COMPLETE,mecA=COMPLETE,mecR1=PARTIAL,mepA=COMPLETE,mph(C)=COMPLETE,msr(A)=COMPLETE,murA_G257D=POINT,sat4=COMPLETE,tet(38)=COMPLETE
GCA_000592945.1				PDT000023977.2	SAMN02360867	PRJNA220060	nan	PDS000069262.1	5	mecA(WP_063852617.1); II(2A)	aadD1=COMPLETE,abc-f=HMM,ant(9)-Ia=COMPLETE,blaZ=COMPLETE,bleO=COMPLETE,erm(A)=COMPLETE,fosB=COMPLETE,gyrA_S84L=POINT,mecA=COMPLETE,mecI=COMPLETE,mecR1=COMPLETE,mepA=COMPLETE,parC_E84G=POINT,parC_S80Y=POINT,tet(38)=COMPLETE
GCA_000594985.1				PDT000024074.2	SAMN02403936	PRJNA228476	nan		5	No SCCmec	abc-f=HMM,blaI=COMPLETE,blaR1=PARTIAL_END_OF_CONTIG,blaZ=COMPLETE,fosB=COMPLETE,mepA=COMPLETE,tet(38)=COMPLETE
GCA_000596605.1				PDT000024155.2	SAMN02398739	PRJNA226798	nan	PDS000067983.3	8	mecA(WP_063852617.1); IVa(2B)	abc-f=HMM,ant(6)-Ia=MISTRANSLATION,aph(3')-IIIa=COMPLETE,blaI=COMPLETE,blaR1=COMPLETE,blaZ=COMPLETE,fosB=COMPLETE,gyrA_S84L=POINT,mecA=COMPLETE,mecR1=PARTIAL,mepA=COMPLETE,mph(C)=COMPLETE,msr(A)=COMPLETE,murA_G257D=POINT,parC_S80Y=POINT,sat4=COMPLETE,tet(38)=COMPLETE
GCA_000601805.1				PDT000024670.2	SAMN02398901	PRJNA226963	nan	PDS000067983.3	8	mecA(WP_063852617.1); IVa(2B)	abc-f=HMM,ant(6)-Ia=MISTRANSLATION,aph(3')-IIIa=COMPLETE,blaI=COMPLETE,blaR1=PARTIAL_END_OF_CONTIG,fosB=COMPLETE,gyrA_S84L=POINT,mecA=COMPLETE,mecR1=PARTIAL,mepA=COMPLETE,mph(C)=COMPLETE,murA_G257D=POINT,parC_S80Y=POINT,sat4=COMPLETE,tet(38)=COMPLETE
GCA_000602285.1				PDT000024694.2	SAMN02402504	PRJNA227580	nan		5	mecA(WP_063852617.1); II(2A)	aadD1=COMPLETE,abc-f=HMM,ant(9)-Ia=COMPLETE,blaI=COMPLETE,blaR1=COMPLETE,blaZ=COMPLETE,bleO=COMPLETE,erm(A)=COMPLETE,fosB=COMPLETE,gyrA_S85P=POINT,mecA=COMPLETE,mecI=COMPLETE,mecR1=COMPLETE,mepA=COMPLETE,parC_E84G=POINT,parC_S80Y=POINT,tet(38)=COMPLETE
GCA_000604465.1				PDT000026507.2	SAMN02402638	PRJNA227714	nan	PDS000068134.1	8	mecA(WP_063852617.1); IVa(2B)	abc-f=HMM,ant(6)-Ia=MISTRANSLATION,aph(3')-IIIa=COMPLETE,blaI=COMPLETE,blaR1=COMPLETE,blaZ=COMPLETE,fosB=COMPLETE,mecA=COMPLETE,mecR1=PARTIAL,mepA=COMPLETE,mph(C)=COMPLETE,msr(A)=COMPLETE,murA_G257D=POINT,sat4=COMPLETE,tet(38)=COMPLETE
GCA_000604605.1				PDT000024794.2	SAMN02398821	PRJNA226880	nan	PDS000068278.1	5	mecA(WP_063852617.1); SCCmec type undetermined.	aadD1=COMPLETE,abc-f=HMM,ant(6)-Ia=MISTRANSLATION,ant(9)-Ia=COMPLETE,aph(3')-IIIa=COMPLETE,blaZ=PARTIAL_END_OF_CONTIG,bleO=COMPLETE,erm(A)=COMPLETE,fosB=COMPLETE,gyrA_S84L=POINT,mecA=COMPLETE,mecI=COMPLETE,mecR1=COMPLETE,mepA=COMPLETE,mph(C)=COMPLETE,msr(A)=PARTIAL,parC_E84K=POINT,parC_S80F=POINT,sat4=COMPLETE,tet(38)=COMPLETE
GCA_000605405.1				PDT000024834.2	SAMN02402542	PRJNA227618	nan		5	mecA(WP_063852617.1); II(2A)	aadD1=COMPLETE,abc-f=HMM,ant(9)-Ia=COMPLETE,blaI=COMPLETE,blaR1=COMPLETE,blaZ=COMPLETE,bleO=COMPLETE,erm(A)=COMPLETE,fosB=COMPLETE,gyrA_S84L=POINT,mecA=COMPLETE,mecI=COMPLETE,mecR1=COMPLETE,mepA=COMPLETE,parC_E84V=POINT,parC_S80F=POINT,tet(38)=COMPLETE
GCA_000606445.1				PDT000024886.2	SAMN02402611	PRJNA227687	nan	PDS000068134.1	8	mecA(WP_063852617.1); IVa(2B)	abc-f=HMM,ant(6)-Ia=MISTRANSLATION,aph(3')-IIIa=COMPLETE,blaI=COMPLETE,blaR1=COMPLETE,blaZ=COMPLETE,fosB=COMPLETE,mecA=COMPLETE,mecR1=PARTIAL,mepA=COMPLETE,mph(C)=COMPLETE,msr(A)=COMPLETE,murA_G257D=POINT,sat4=COMPLETE,tet(38)=COMPLETE
GCA_000607125.1				PDT000024919.2	SAMN02402656	PRJNA227732	nan	PDS000068278.1	5	mecA(WP_063852617.1); II(2A)	aadD1=COMPLETE,abc-f=HMM,ant(6)-Ia=MISTRANSLATION,ant(9)-Ia=COMPLETE,aph(3')-IIIa=COMPLETE,blaI=COMPLETE,blaR1=PARTIAL,blaZ=COMPLETE,bleO=COMPLETE,erm(A)=COMPLETE,fosB=COMPLETE,gyrA_S84L=POINT,mecA=COMPLETE,mecI=COMPLETE,mecR1=COMPLETE,mepA=COMPLETE,mph(C)=COMPLETE,msr(A)=PARTIAL,parC_E84K=POINT,parC_S80F=POINT,sat4=COMPLETE,tet(38)=COMPLETE
GCA_000607925.1				PDT000024957.2	SAMN02403701	PRJNA228232	nan		5	mecA(WP_063852617.1); II(2A)	aadD1=COMPLETE,abc-f=HMM,ant(9)-Ia=COMPLETE,bleO=COMPLETE,erm(A)=COMPLETE,fosB=COMPLETE,gyrA_S85P=POINT,mecA=COMPLETE,mecI=COMPLETE,mecR1=COMPLETE,mepA=COMPLETE,parC_E84G=POINT,parC_S80Y=POINT,tet(38)=COMPLETE
GCA_000608245.1				PDT000024973.2	SAMN02403718	PRJNA228251	nan		5	mecA(WP_063852617.1); II(2A)	aadD1=COMPLETE,abc-f=HMM,ant(9)-Ia=COMPLETE,blaI=COMPLETE,blaR1=COMPLETE,blaZ=COMPLETE,bleO=COMPLETE,erm(A)=COMPLETE,fosB=COMPLETE,gyrA_S85P=POINT,mecA=COMPLETE,mecI=COMPLETE,mecR1=COMPLETE,mepA=COMPLETE,parC_E84G=POINT,parC_S80Y=POINT,tet(38)=COMPLETE
GCA_000608805.1				PDT000025001.2	SAMN02403747	PRJNA228280	nan		5	mecA(WP_000721309.1); SCCmec type undetermined.	abc-f=HMM,ant(6)-Ia=PARTIAL,aph(3')-IIIa=COMPLETE,blaI=COMPLETE,blaR1=COMPLETE,blaZ=COMPLETE,fosB=COMPLETE,mecA=COMPLETE,mecR1=PARTIAL,mepA=COMPLETE,mph(C)=COMPLETE,msr(A)=COMPLETE,sat4=COMPLETE,tet(38)=COMPLETE,tet(K)=COMPLETE
GCA_000626775.1				PDT000025961.2	SAMN00117449	PRJNA53649	nan		15	No SCCmec	abc-f=HMM,blaI=COMPLETE,blaR1=MISTRANSLATION,blaZ=COMPLETE,fosB=COMPLETE,mepA=COMPLETE,tet(38)=COMPLETE
GCA_000626875.1				PDT000025966.2	SAMN00138221	PRJNA53833	nan		8	mecA(WP_063852617.1); IVa(2B)	abc-f=HMM,ant(6)-Ia=MISTRANSLATION,aph(3')-IIIa=COMPLETE,blaI=COMPLETE,blaR1=COMPLETE,blaZ=COMPLETE,fosB=COMPLETE,gyrA_S84L=POINT,mecA=COMPLETE,mecR1=PARTIAL,mepA=COMPLETE,mph(C)=COMPLETE,msr(A)=PARTIAL,murA_G257D=POINT,parC_S80Y=POINT,sat4=COMPLETE,tet(38)=COMPLETE
GCA_000626995.1				PDT000025972.2	SAMN00116876	PRJNA53693	nan		25	No SCCmec	blaI=COMPLETE,blaPC1=COMPLETE,blaR1=COMPLETE,fosB=COMPLETE,mepA=COMPLETE,tet(38)=COMPLETE
GCA_000645335.1				PDT000027500.2	SAMN02404337	PRJNA228847	nan	PDS000069652.1	25	No SCCmec	blaI=COMPLETE,blaPC1=COMPLETE,blaR1=MISTRANSLATION,fosB=COMPLETE,mepA=COMPLETE,tet(38)=COMPLETE
GCA_000645415.1				PDT000027504.2	SAMN02404341	PRJNA228851	nan	PDS000069652.1	25	No SCCmec	blaI=COMPLETE,blaPC1=COMPLETE,blaR1=MISTRANSLATION,fosB=COMPLETE,mepA=COMPLETE,tet(38)=COMPLETE
GCA_000645635.1				PDT000027515.2	SAMN02404354	PRJNA228864	nan	PDS000069615.1	25	No SCCmec	blaI=COMPLETE,blaPC1=COMPLETE,blaR1=COMPLETE,fosB=COMPLETE,mepA=COMPLETE,tet(38)=COMPLETE
GCA_000646035.1				PDT000027535.2	SAMN02404381	PRJNA228891	nan	PDS000069615.1	25	No SCCmec	blaI=COMPLETE,blaR1=COMPLETE,blaZ=PARTIAL_END_OF_CONTIG,fosB=COMPLETE,mepA=COMPLETE,tet(38)=COMPLETE
GCA_000647695.1				PDT000027616.2	SAMN02644450	PRJNA238401	Olga A. Dmitrenko	PDS000069516.1	8	mecA(WP_063852617.1); SCCmec type undetermined.	aac(6')-Ie=HMM,abc-f=HMM,blaI=COMPLETE,blaI=PARTIAL_END_OF_CONTIG,blaR1=COMPLETE,blaZ=COMPLETE,catA=PARTIAL_END_OF_CONTIG,fosB=COMPLETE,mecA=PARTIAL,mecR1=PARTIAL,mepA=COMPLETE,murA_G257D=POINT,tet(38)=COMPLETE
GCA_000647715.1				PDT000027617.2	SAMN02644477	PRJNA238407	Olga A. Dmitrenko	PDS000069516.1	8	mecA(WP_063852617.1); SCCmec type undetermined.	aac(6')-Ie=HMM,abc-f=HMM,blaI=COMPLETE,blaR1=COMPLETE,blaZ=COMPLETE,catA=COMPLETE,fosB=COMPLETE,mecA=COMPLETE,mecR1=PARTIAL,mepA=COMPLETE,murA_G257D=POINT,tet(38)=COMPLETE
GCA_000683135.1				PDT000029934.2	SAMN02404368	PRJNA228878	nan	PDS000069652.1	25	No SCCmec	blaI=COMPLETE,blaPC1=COMPLETE,blaR1=MISTRANSLATION,fosB=COMPLETE,mepA=COMPLETE,tet(38)=COMPLETE
GCA_000982775.1				PDT000063467.2	SAMEA1324566	PRJEB2870	nan	PDS000068682.1	8	mecA(WP_063852617.1); IVa(2B)	abc-f=HMM,ant(6)-Ia=MISTRANSLATION,aph(3')-IIIa=COMPLETE,blaI=COMPLETE,blaR1=COMPLETE,blaZ=COMPLETE,fosB=COMPLETE,gyrA_S84L=POINT,mecA=COMPLETE,mecR1=PARTIAL,mepA=COMPLETE,mph(C)=COMPLETE,msr(A)=COMPLETE,murA_G257D=POINT,parC_S80Y=POINT,sat4=COMPLETE,tet(38)=COMPLETE
GCA_001018685.2				PDT000066774.3	SAMN03255444	PRJNA231221	Rockefeller University		8	No SCCmec	abc-f=HMM,fosB=COMPLETE,mepA=COMPLETE,murA_G257D=POINT,tet(38)=COMPLETE
GCA_001018775.2				PDT000066777.3	SAMN03255453	PRJNA231221	Rockefeller University	PDS000069017.1	5	No SCCmec	abc-f=HMM,fosB=COMPLETE,mepA=COMPLETE,tet(38)=COMPLETE
GCA_001019045.2				PDT000066793.3	SAMN03255475	PRJNA231221	Rockefeller University		25	No SCCmec	fosB=COMPLETE,mepA=COMPLETE,tet(38)=COMPLETE
GCA_001019295.2				PDT000066805.3	SAMN03255447	PRJNA231221	Rockefeller University	PDS000068929.1	8	mecA(WP_063852617.1); SCCmec type undetermined.	aac(6')-Ie/aph(2'')-Ia=COMPLETE,aadD1=COMPLETE,abc-f=HMM,bleO=COMPLETE,dfrC=COMPLETE,fosB=COMPLETE,gyrA_S84A=POINT,mecA=COMPLETE,mecR1=PARTIAL,mepA=COMPLETE,murA_G257D=POINT,parC_S80Y=POINT,tet(38)=COMPLETE,vat(B)=COMPLETE,vga(A)=COMPLETE,vga(B)=COMPLETE
GCA_001045715.1				PDT000068982.2	SAMN02777053	PRJNA247391	Dr Cesar A Arias		8	mecA(WP_063852617.1); SCCmec type undetermined.	abc-f=HMM,aph(3')-IIIa=PARTIAL_END_OF_CONTIG,blaI=COMPLETE,blaR1=COMPLETE,blaZ=COMPLETE,fosB=COMPLETE,mecA=COMPLETE,mecR1=PARTIAL,mepA=COMPLETE,murA_G257D=POINT,tet(38)=COMPLETE
GCA_001045725.1				PDT000068983.2	SAMN02777049	PRJNA247382	Dr Cesar A Arias		8	mecA(WP_063852617.1); SCCmec type undetermined.	abc-f=HMM,blaI=COMPLETE,blaR1=PARTIAL_END_OF_CONTIG,blaZ=COMPLETE,fosB=COMPLETE,mecA=COMPLETE,mecR1=PARTIAL,mepA=COMPLETE,murA_G257D=POINT,tet(38)=COMPLETE
GCA_001045775.1				PDT000068985.2	SAMN02780904	PRJNA247773	Dr Cesar A Arias		8	mecA(WP_063852617.1); SCCmec type undetermined.	aac(6')-Ie/aph(2'')-Ia=COMPLETE,abc-f=HMM,blaI=COMPLETE,blaR1=COMPLETE,blaZ=COMPLETE,fosB=COMPLETE,mecA=COMPLETE,mecR1=PARTIAL,mepA=COMPLETE,murA_G257D=POINT,tet(38)=COMPLETE,tet(K)=COMPLETE
GCA_001045855.1				PDT000068990.2	SAMN02777051	PRJNA247386	Dr Cesar A Arias		8	mecA(WP_063852617.1); SCCmec type undetermined.	abc-f=HMM,blaI=COMPLETE,blaR1=COMPLETE,blaZ=COMPLETE,fosB=COMPLETE,mecA=COMPLETE,mecR1=PARTIAL,mepA=COMPLETE,murA_G257D=POINT,tet(38)=COMPLETE,tet(K)=COMPLETE
GCA_001045905.1				PDT000068991.2	SAMN02777075	PRJNA247398	Dr Cesar A Arias		8	mecA(WP_063852617.1); SCCmec type undetermined.	abc-f=HMM,blaI=COMPLETE,blaR1=COMPLETE,blaZ=COMPLETE,fosB=COMPLETE,mecA=COMPLETE,mecR1=PARTIAL,mepA=COMPLETE,tet(38)=PARTIAL_END_OF_CONTIG
GCA_001046375.1				PDT000069015.2	SAMN02795977	PRJNA248229	Fred Tenover		8	mecA(WP_063852617.1); IVa(2B)	abc-f=HMM,aph(3')-IIIa=PARTIAL_END_OF_CONTIG,blaI=COMPLETE,blaR1=COMPLETE,blaZ=COMPLETE,fosB=COMPLETE,mecA=COMPLETE,mecR1=PARTIAL,mepA=COMPLETE,murA_G257D=POINT,tet(38)=COMPLETE
GCA_001046395.1				PDT000069016.2	SAMN02796021	PRJNA248230	D. A. Robinson		8	mecA(WP_063852617.1); IVg(2B)	abc-f=HMM,aph(3')-IIIa=PARTIAL_END_OF_CONTIG,blaI=COMPLETE,blaR1=COMPLETE,blaZ=COMPLETE,fosB=COMPLETE,mecA=COMPLETE,mecR1=PARTIAL,mepA=COMPLETE,murA_G257D=POINT,tet(38)=COMPLETE
GCA_001046475.1				PDT000069020.2	SAMN02795917	PRJNA248186	D.A. Robinson		8	mecA(WP_063852617.1); IVa(2B)	abc-f=HMM,ant(6)-Ia=MISTRANSLATION,aph(3')-IIIa=COMPLETE,blaI=COMPLETE,blaR1=COMPLETE,blaZ=COMPLETE,fosB=COMPLETE,mecA=COMPLETE,mecR1=PARTIAL,mepA=COMPLETE,mph(C)=COMPLETE,msr(A)=COMPLETE,murA_G257D=POINT,sat4=COMPLETE,tet(38)=COMPLETE
GCA_001046575.1				PDT000069025.2	SAMN02795954	PRJNA248217	Fred Tenover		8	mecA(WP_063852617.1); SCCmec type undetermined.	abc-f=HMM,blaI=COMPLETE,blaR1=COMPLETE,blaZ=COMPLETE,fosB=COMPLETE,mecA=COMPLETE,mecR1=PARTIAL,mepA=COMPLETE,murA_G257D=POINT,tet(38)=COMPLETE
GCA_001046585.1				PDT000069026.2	SAMN02795975	PRJNA248227	Fred Tenover		8	mecA(WP_063852617.1); SCCmec type undetermined.	abc-f=HMM,blaI=COMPLETE,blaR1=COMPLETE,blaZ=COMPLETE,fosB=COMPLETE,gyrA_S84L=POINT,mecA=COMPLETE,mecR1=PARTIAL,mepA=COMPLETE,murA_G257D=POINT,parC_S80F=POINT,tet(38)=COMPLETE
GCA_001046615.1				PDT000069027.2	SAMN02796022	PRJNA248233	Fred Tenover		8	mecA(WP_063852617.1); IVg(2B)	abc-f=HMM,aph(3')-IIIa=PARTIAL_END_OF_CONTIG,blaI=COMPLETE,blaR1=COMPLETE,blaZ=COMPLETE,fosB=COMPLETE,mecA=COMPLETE,mecR1=PARTIAL,mepA=COMPLETE,murA_G257D=POINT,parC_S80Y=POINT,tet(38)=COMPLETE
GCA_001060415.1				PDT000070467.2	SAMN03197114	PRJNA267549	UW clinical laboratory	PDS000069610.1	672	No SCCmec	blaI=COMPLETE,blaR1=COMPLETE,blaZ=COMPLETE,dfrB_F99Y=POINT,fosB=COMPLETE,gyrA_S84L=POINT,mepA=COMPLETE,parC_S80F=POINT,tet(38)=COMPLETE
GCA_001060665.1				PDT000070479.2	SAMN03197211	PRJNA267549	UW clinical laboratory	PDS000069610.1	672	No SCCmec	blaI=COMPLETE,blaR1=COMPLETE,blaZ=COMPLETE,dfrB_F99Y=POINT,fosB=COMPLETE,gyrA_S84L=POINT,mepA=COMPLETE,parC_S80F=POINT,tet(38)=COMPLETE
GCA_001061155.1				PDT000070501.2	SAMN03197112	PRJNA267549	UW clinical laboratory	PDS000069610.1	672	No SCCmec	blaI=COMPLETE,blaR1=COMPLETE,blaZ=COMPLETE,dfrB_F99Y=POINT,fosB=COMPLETE,gyrA_S84L=POINT,mepA=COMPLETE,parC_S80F=POINT,tet(38)=COMPLETE
GCA_001062005.1				PDT000070540.2	SAMN03197086	PRJNA267549	UW clinical laboratory	PDS000069610.1	672	No SCCmec	blaI=COMPLETE,blaR1=COMPLETE,blaZ=COMPLETE,dfrB_F99Y=POINT,fosB=COMPLETE,gyrA_S84L=POINT,mepA=COMPLETE,parC_S80F=POINT,tet(38)=COMPLETE
GCA_001062075.1				PDT000070542.2	SAMN03197111	PRJNA267549	UW clinical laboratory	PDS000069610.1	672	No SCCmec	blaI=COMPLETE,blaR1=COMPLETE,blaZ=COMPLETE,dfrB_F99Y=POINT,fosB=COMPLETE,gyrA_S84L=POINT,mepA=COMPLETE,parC_S80F=POINT,tet(38)=COMPLETE
GCA_001063895.1				PDT000070619.2	SAMN03197364	PRJNA267549	UW clinical laboratory		87	No SCCmec	mepA=COMPLETE,murA_E291D=POINT,murA_T396N=POINT,tet(38)=COMPLETE
GCA_001064215.1				PDT000070636.2	SAMN03197459	PRJNA267549	UW clinical laboratory	PDS000069599.1	672	No SCCmec	blaI=COMPLETE,blaR1=COMPLETE,blaZ=COMPLETE,fosB=COMPLETE,mepA=COMPLETE,tet(38)=COMPLETE
GCA_001064295.1				PDT000070639.2	SAMN03197471	PRJNA267549	UW clinical laboratory	PDS000069599.1	672	No SCCmec	blaI=COMPLETE,blaR1=COMPLETE,blaZ=COMPLETE,fosB=COMPLETE,mepA=COMPLETE,tet(38)=COMPLETE
GCA_001065195.1				PDT000070680.2	SAMN03197677	PRJNA267549	UW clinical laboratory		87	mecA(WP_063852617.1); IVa(2B)	ant(6)-Ia=PARTIAL,aph(3')-IIIa=COMPLETE,blaI=COMPLETE,blaR1=COMPLETE,blaZ=COMPLETE,mecA=COMPLETE,mecR1=PARTIAL,mepA=COMPLETE,mph(C)=COMPLETE,msr(A)=COMPLETE,murA_E291D=POINT,murA_T396N=POINT,sat4=COMPLETE,tet(38)=COMPLETE
GCA_001192235.1				PDT000078850.2	SAMEA1324593	PRJEB2870	nan	PDS000069259.1	8	mecA(WP_063852617.1); IVa(2B)	abc-f=HMM,ant(6)-Ia=MISTRANSLATION,aph(3')-IIIa=COMPLETE,blaI=COMPLETE,blaR1=COMPLETE,blaZ=COMPLETE,fosB=COMPLETE,mecA=COMPLETE,mecR1=PARTIAL,mepA=COMPLETE,mph(C)=COMPLETE,msr(A)=COMPLETE,murA_G257D=POINT,sat4=COMPLETE,tet(38)=COMPLETE
GCA_001194165.1				PDT000078944.2	SAMEA1324562	PRJEB2870	nan	PDS000069289.1	8	mecA(WP_063852617.1); IVa(2B)	abc-f=HMM,ant(6)-Ia=MISTRANSLATION,aph(3')-IIIa=COMPLETE,blaI=COMPLETE,blaR1=COMPLETE,blaZ=COMPLETE,fosB=COMPLETE,mecA=COMPLETE,mecR1=PARTIAL,mepA=COMPLETE,mupA=COMPLETE,murA_G257D=POINT,sat4=COMPLETE,tet(38)=COMPLETE
GCA_001194825.1				PDT000078975.2	SAMEA1710081	PRJEB2870	nan	PDS000068682.1	8	mecA(WP_063852617.1); IVa(2B)	abc-f=HMM,ant(6)-Ia=MISTRANSLATION,aph(3')-IIIa=COMPLETE,blaI=COMPLETE,blaR1=COMPLETE,blaZ=COMPLETE,fosB=COMPLETE,gyrA_S84L=POINT,mecA=COMPLETE,mecR1=PARTIAL,mepA=COMPLETE,mph(C)=COMPLETE,msr(A)=COMPLETE,murA_G257D=POINT,parC_S80Y=POINT,sat4=COMPLETE,tet(38)=COMPLETE
GCA_001195805.1				PDT000079023.2	SAMEA1710082	PRJEB2870	nan	PDS000068682.1	8	mecA(WP_063852617.1); IVa(2B)	abc-f=HMM,ant(6)-Ia=MISTRANSLATION,aph(3')-IIIa=COMPLETE,blaI=COMPLETE,blaR1=COMPLETE,blaZ=COMPLETE,fosB=COMPLETE,gyrA_S84L=POINT,mecA=COMPLETE,mecR1=PARTIAL,mepA=COMPLETE,mph(C)=COMPLETE,msr(A)=COMPLETE,murA_G257D=POINT,parC_S80Y=POINT,sat4=COMPLETE,tet(38)=COMPLETE
GCA_001198695.1				PDT000079160.2	SAMEA1324758	PRJEB2870	nan	PDS000068859.1	8	mecA(WP_063852617.1); IVa(2B)	aadD1=COMPLETE,abc-f=HMM,ant(6)-Ia=MISTRANSLATION,blaI=COMPLETE,blaR1=COMPLETE,blaZ=COMPLETE,fosB=COMPLETE,gyrA_S84L=POINT,mecA=COMPLETE,mecR1=PARTIAL,mepA=COMPLETE,mph(C)=COMPLETE,msr(A)=COMPLETE,mupA=COMPLETE,murA_G257D=POINT,parC_S80Y=POINT,sat4=COMPLETE,tet(38)=COMPLETE
GCA_001201615.1				PDT000079299.2	SAMEA1710088	PRJEB2870	nan	PDS000068682.1	8	mecA(WP_063852617.1); IVa(2B)	abc-f=HMM,ant(6)-Ia=MISTRANSLATION,aph(3')-IIIa=COMPLETE,blaI=COMPLETE,blaR1=COMPLETE,blaZ=COMPLETE,fosB=COMPLETE,gyrA_S84L=POINT,mecA=COMPLETE,mecR1=PARTIAL,mepA=COMPLETE,mph(C)=COMPLETE,msr(A)=COMPLETE,murA_G257D=POINT,parC_S80Y=POINT,sat4=COMPLETE,tet(38)=COMPLETE
GCA_001202595.1				PDT000079346.2	SAMEA1710084	PRJEB2870	nan	PDS000069259.1	8	mecA(WP_063852617.1); IVa(2B)	abc-f=HMM,ant(6)-Ia=MISTRANSLATION,aph(3')-IIIa=COMPLETE,blaI=COMPLETE,blaR1=COMPLETE,blaZ=COMPLETE,fosB=COMPLETE,mecA=COMPLETE,mecR1=PARTIAL,mepA=COMPLETE,mph(C)=COMPLETE,msr(A)=COMPLETE,murA_G257D=POINT,sat4=COMPLETE,tet(38)=COMPLETE
GCA_001204115.1				PDT000079418.2	SAMEA1324608	PRJEB2870	nan	PDS000069289.1	8	mecA(WP_063852617.1); IVa(2B)	abc-f=HMM,ant(6)-Ia=MISTRANSLATION,aph(3')-IIIa=COMPLETE,blaI=COMPLETE,blaR1=COMPLETE,blaZ=COMPLETE,fosB=COMPLETE,mecA=COMPLETE,mecR1=PARTIAL,mepA=COMPLETE,mupA=COMPLETE,murA_G257D=POINT,sat4=COMPLETE,tet(38)=COMPLETE
GCA_001206215.1				PDT000079518.2	SAMEA1324532	PRJEB2870	nan	PDS000069243.1	8	mecA(WP_063852617.1); IVa(2B)	abc-f=HMM,ant(6)-Ia=MISTRANSLATION,aph(3')-IIIa=COMPLETE,blaI=COMPLETE,blaR1=COMPLETE,blaZ=COMPLETE,fosB=COMPLETE,mecA=COMPLETE,mecR1=PARTIAL,mepA=COMPLETE,mph(C)=COMPLETE,msr(A)=COMPLETE,murA_G257D=POINT,sat4=COMPLETE,tet(38)=COMPLETE
GCA_001208805.1				PDT000079639.2	SAMEA1324762	PRJEB2870	nan	PDS000069244.2	8	mecA(WP_063852617.1); IVa(2B)	abc-f=HMM,ant(6)-Ia=MISTRANSLATION,aph(3')-IIIa=COMPLETE,blaI=COMPLETE,blaR1=COMPLETE,blaZ=COMPLETE,fosB=COMPLETE,gyrA_S84L=POINT,mecA=COMPLETE,mecR1=PARTIAL,mepA=COMPLETE,mph(C)=COMPLETE,msr(A)=COMPLETE,murA_G257D=POINT,parC_S80Y=POINT,sat4=COMPLETE,tet(38)=COMPLETE
GCA_001208925.1				PDT000079645.2	SAMEA1710111	PRJEB2870	nan	PDS000069243.1	8	mecA(WP_063852617.1); IVa(2B)	abc-f=HMM,ant(6)-Ia=MISTRANSLATION,aph(3')-IIIa=COMPLETE,blaI=COMPLETE,blaR1=COMPLETE,blaZ=COMPLETE,fosB=COMPLETE,mecA=COMPLETE,mecR1=PARTIAL,mepA=COMPLETE,mph(C)=COMPLETE,msr(A)=COMPLETE,murA_G257D=POINT,sat4=COMPLETE,tet(38)=COMPLETE
GCA_001212145.1				PDT000079799.2	SAMEA1324550	PRJEB2870	nan	PDS000068682.1	8	mecA(WP_063852617.1); IVa(2B)	abc-f=HMM,ant(6)-Ia=MISTRANSLATION,aph(3')-IIIa=COMPLETE,blaI=COMPLETE,blaR1=COMPLETE,blaZ=COMPLETE,fosB=COMPLETE,gyrA_S84L=POINT,mecA=COMPLETE,mecR1=PARTIAL,mepA=COMPLETE,mph(C)=COMPLETE,msr(A)=COMPLETE,murA_G257D=POINT,parC_S80Y=POINT,sat4=COMPLETE,tet(38)=COMPLETE
GCA_001212565.1				PDT000079820.2	SAMEA1466541	PRJEB2870	nan	PDS000069243.1	8	mecA(WP_063852617.1); IVa(2B)	abc-f=HMM,ant(6)-Ia=MISTRANSLATION,aph(3')-IIIa=COMPLETE,blaI=COMPLETE,blaR1=COMPLETE,blaZ=COMPLETE,fosB=COMPLETE,mecA=COMPLETE,mecR1=PARTIAL,mepA=COMPLETE,mph(C)=COMPLETE,msr(A)=COMPLETE,murA_G257D=POINT,sat4=COMPLETE,tet(38)=COMPLETE
GCA_001224045.1				PDT000080076.2	SAMEA734786	PRJEB2096	nan		22	mecA(WP_000721309.1); IVj(2B)	abc-f=HMM,blaI=COMPLETE,blaR1=HMM,blaZ=COMPLETE,gyrA_S84L=POINT,mecA=COMPLETE,mecR1=PARTIAL,mepA=COMPLETE,parC_S80F=POINT,tet(38)=COMPLETE
GCA_001287645.1				PDT000083691.2	SAMEA2384454	PRJEB10598	nan		8	mecA(WP_063852617.1); IVa(2B)	abc-f=HMM,ant(6)-Ia=MISTRANSLATION,aph(3')-IIIa=COMPLETE,blaI=COMPLETE,blaR1=COMPLETE,blaZ=COMPLETE,erm(C)=COMPLETE,fosB=COMPLETE,mecA=COMPLETE,mecR1=PARTIAL,mepA=COMPLETE,mph(C)=COMPLETE,msr(A)=COMPLETE,murA_G257D=POINT,sat4=COMPLETE,tet(38)=COMPLETE
GCA_001287885.1				PDT000083703.2	SAMEA2384637	PRJEB10598	nan	PDS000069450.1	8	mecA(WP_063852617.1); IVa(2B)	abc-f=HMM,ant(6)-Ia=MISTRANSLATION,aph(3')-IIIa=COMPLETE,blaI=COMPLETE,blaR1=COMPLETE,blaZ=COMPLETE,fosB=COMPLETE,mecA=COMPLETE,mecR1=PARTIAL,mepA=COMPLETE,mph(C)=COMPLETE,msr(A)=COMPLETE,murA_G257D=POINT,sat4=COMPLETE,tet(38)=COMPLETE
GCA_001287905.1				PDT000083704.2	SAMEA2384693	PRJEB10598	nan	PDS000069450.1	8	mecA(WP_063852617.1); IVa(2B)	abc-f=HMM,ant(6)-Ia=MISTRANSLATION,ant(9)-Ia=COMPLETE,aph(3')-IIIa=COMPLETE,blaI=COMPLETE,blaR1=COMPLETE,blaR1=PARTIAL_END_OF_CONTIG,blaZ=COMPLETE,erm(A)=COMPLETE,fosB=COMPLETE,mecA=COMPLETE,mecR1=PARTIAL,mepA=COMPLETE,mph(C)=COMPLETE,msr(A)=COMPLETE,murA_G257D=POINT,sat4=COMPLETE,tet(38)=COMPLETE
GCA_001287925.1				PDT000083705.2	SAMEA2384888	PRJEB10598	nan	PDS000069160.1	8	mecA(WP_063852617.1); IVa(2B)	aadD1=COMPLETE,abc-f=HMM,ant(6)-Ia=MISTRANSLATION,aph(3')-IIIa=COMPLETE,blaI=COMPLETE,blaR1=COMPLETE,blaZ=COMPLETE,bleO=COMPLETE,fosB=COMPLETE,gyrA_S84L=POINT,mecA=COMPLETE,mecR1=PARTIAL,mepA=COMPLETE,mph(C)=COMPLETE,msr(A)=COMPLETE,murA_G257D=POINT,parC_S80Y=POINT,sat4=COMPLETE,tet(38)=COMPLETE
GCA_001288045.1				PDT000083711.2	SAMEA2384652	PRJEB10598	nan	PDS000069169.1	8	mecA(WP_063852617.1); IVa(2B)	abc-f=HMM,ant(6)-Ia=MISTRANSLATION,aph(3')-IIIa=COMPLETE,blaI=COMPLETE,blaR1=COMPLETE,blaZ=COMPLETE,fosB=COMPLETE,mecA=COMPLETE,mecR1=PARTIAL,mepA=COMPLETE,mph(C)=COMPLETE,msr(A)=COMPLETE,murA_G257D=POINT,sat4=COMPLETE,tet(38)=COMPLETE
GCA_001288825.1				PDT000083749.2	SAMEA2384622	PRJEB10598	nan		8	mecA(WP_063852617.1); IVa(2B)	abc-f=HMM,ant(6)-Ia=MISTRANSLATION,aph(3')-IIIa=COMPLETE,blaI=COMPLETE,blaR1=COMPLETE,blaZ=COMPLETE,fosB=COMPLETE,mecA=COMPLETE,mecR1=PARTIAL,mepA=COMPLETE,mph(C)=COMPLETE,msr(A)=COMPLETE,murA_G257D=POINT,sat4=COMPLETE,tet(38)=COMPLETE
GCA_001288845.1				PDT000083750.2	SAMEA2384879	PRJEB10598	nan	PDS000069160.1	8	mecA(WP_063852617.1); IVa(2B)	aadD1=COMPLETE,abc-f=HMM,ant(6)-Ia=MISTRANSLATION,aph(3')-IIIa=COMPLETE,blaI=COMPLETE,blaR1=COMPLETE,blaZ=COMPLETE,bleO=COMPLETE,fosB=COMPLETE,gyrA_S84L=POINT,mecA=COMPLETE,mecR1=PARTIAL,mepA=COMPLETE,mph(C)=COMPLETE,msr(A)=COMPLETE,murA_G257D=POINT,parC_S80Y=POINT,sat4=COMPLETE,tet(38)=COMPLETE
GCA_001288965.1				PDT000083756.2	SAMEA2236429	PRJEB10598	nan	PDS000069452.1	8	mecA(WP_063852617.1); SCCmec type undetermined.	abc-f=HMM,ant(6)-Ia=MISTRANSLATION,aph(3')-IIIa=COMPLETE,blaI=COMPLETE,blaR1=COMPLETE,blaZ=COMPLETE,fosB=COMPLETE,mecA=COMPLETE,mecR1=PARTIAL,mepA=COMPLETE,mph(C)=COMPLETE,msr(A)=COMPLETE,murA_G257D=POINT,sat4=COMPLETE,tet(38)=COMPLETE
GCA_001289205.1				PDT000083768.2	SAMEA2384676	PRJEB10598	nan		8	mecA(WP_063852617.1); IVa(2B)	abc-f=HMM,ant(6)-Ia=MISTRANSLATION,aph(3')-IIIa=COMPLETE,blaI=COMPLETE,blaR1=COMPLETE,blaZ=COMPLETE,fosB=COMPLETE,mecA=COMPLETE,mecR1=PARTIAL,mepA=COMPLETE,mph(C)=COMPLETE,msr(A)=COMPLETE,murA_G257D=POINT,sat4=COMPLETE,tet(38)=COMPLETE
GCA_001289325.1				PDT000083774.2	SAMEA2384692	PRJEB10598	nan	PDS000069169.1	8	mecA(WP_063852617.1); IVa(2B)	abc-f=HMM,ant(6)-Ia=MISTRANSLATION,aph(3')-IIIa=COMPLETE,blaI=COMPLETE,blaR1=COMPLETE,blaZ=COMPLETE,fosB=COMPLETE,mecA=COMPLETE,mecR1=PARTIAL,mepA=COMPLETE,mph(C)=COMPLETE,msr(A)=COMPLETE,murA_G257D=POINT,sat4=COMPLETE,tet(38)=COMPLETE
GCA_001289525.1				PDT000083784.2	SAMEA2384645	PRJEB10598	nan		8	mecA(WP_063852617.1); IVa(2B)	abc-f=HMM,ant(6)-Ia=MISTRANSLATION,aph(3')-IIIa=COMPLETE,blaI=COMPLETE,blaR1=COMPLETE,blaZ=COMPLETE,fosB=COMPLETE,mecA=COMPLETE,mecR1=PARTIAL,mepA=COMPLETE,mph(C)=COMPLETE,msr(A)=COMPLETE,murA_G257D=POINT,sat4=COMPLETE,tet(38)=COMPLETE
GCA_001289805.1				PDT000083798.2	SAMEA2384661	PRJEB10598	nan		8	mecA(WP_063852617.1); IVa(2B)	abc-f=HMM,ant(6)-Ia=MISTRANSLATION,aph(3')-IIIa=COMPLETE,blaI=COMPLETE,blaR1=COMPLETE,blaZ=COMPLETE,fosB=COMPLETE,mecA=COMPLETE,mecR1=PARTIAL,mepA=COMPLETE,mph(C)=COMPLETE,msr(A)=COMPLETE,murA_G257D=POINT,sat4=COMPLETE,tet(38)=COMPLETE
GCA_001290165.1				PDT000083816.2	SAMEA2384430	PRJEB10598	nan		8	mecA(WP_063852617.1); IVa(2B)	abc-f=HMM,ant(6)-Ia=MISTRANSLATION,aph(3')-IIIa=COMPLETE,blaI=COMPLETE,blaR1=COMPLETE,blaZ=COMPLETE,fosB=COMPLETE,gyrA_S84L=POINT,mecA=COMPLETE,mecR1=PARTIAL,mepA=COMPLETE,mph(C)=COMPLETE,msr(A)=COMPLETE,murA_G257D=POINT,parC_S80Y=POINT,sat4=COMPLETE,tet(38)=COMPLETE
GCA_001290185.1				PDT000083817.2	SAMEA2384124	PRJEB10598	nan		8	mecA(WP_063852617.1); IVa(2B)	abc-f=HMM,ant(6)-Ia=MISTRANSLATION,aph(3')-IIIa=COMPLETE,blaI=COMPLETE,blaR1=COMPLETE,blaZ=COMPLETE,fosB=COMPLETE,gyrA_S84L=POINT,mecA=COMPLETE,mecR1=PARTIAL,mepA=COMPLETE,mph(C)=COMPLETE,msr(A)=COMPLETE,murA_G257D=POINT,parC_S80Y=POINT,sat4=COMPLETE,tet(38)=COMPLETE,tet(K)=COMPLETE
GCA_001290765.1				PDT000083846.2	SAMEA2384636	PRJEB10598	nan	PDS000069450.1	8	mecA(WP_063852617.1); IVa(2B)	abc-f=HMM,ant(6)-Ia=MISTRANSLATION,aph(3')-IIIa=COMPLETE,blaI=COMPLETE,blaR1=COMPLETE,blaZ=COMPLETE,fosB=COMPLETE,mecA=COMPLETE,mecR1=PARTIAL,mepA=COMPLETE,mph(C)=COMPLETE,msr(A)=COMPLETE,murA_G257D=POINT,sat4=COMPLETE,tet(38)=COMPLETE
GCA_001291205.1				PDT000083868.2	SAMEA2383993	PRJEB10598	nan		8	mecA(WP_063852617.1); IVa(2B)	abc-f=HMM,aph(3')-IIIa=COMPLETE,blaI=COMPLETE,blaR1=COMPLETE,blaZ=COMPLETE,fosB=COMPLETE,mecA=COMPLETE,mecR1=PARTIAL,mepA=COMPLETE,mph(C)=COMPLETE,msr(A)=COMPLETE,murA_G257D=POINT,tet(38)=COMPLETE
GCA_001291225.1				PDT000083869.2	SAMEA2384629	PRJEB10598	nan	PDS000069450.1	8	mecA(WP_063852617.1); IVa(2B)	abc-f=HMM,ant(6)-Ia=MISTRANSLATION,aph(3')-IIIa=COMPLETE,blaI=COMPLETE,blaR1=COMPLETE,blaZ=COMPLETE,fosB=COMPLETE,mecA=COMPLETE,mecR1=PARTIAL,mepA=COMPLETE,mph(C)=COMPLETE,msr(A)=COMPLETE,murA_G257D=POINT,sat4=COMPLETE,tet(38)=COMPLETE
GCA_001351795.1				PDT000090435.2	SAMEA1324549	PRJEB2870	nan	PDS000069259.1	8	mecA(WP_063852617.1); IVa(2B)	abc-f=HMM,fosB=COMPLETE,mecA=COMPLETE,mecR1=PARTIAL,mepA=COMPLETE,murA_G257D=POINT,tet(38)=COMPLETE
GCA_001352175.1				PDT000090454.2	SAMEA1324594	PRJEB2870	nan	PDS000068859.1	8	mecA(WP_063852617.1); IVa(2B)	aadD1=COMPLETE,abc-f=HMM,ant(6)-Ia=MISTRANSLATION,blaI=COMPLETE,blaR1=COMPLETE,blaZ=COMPLETE,fosB=COMPLETE,gyrA_S84L=POINT,mecA=COMPLETE,mecR1=PARTIAL,mepA=COMPLETE,mph(C)=COMPLETE,msr(A)=COMPLETE,mupA=COMPLETE,murA_G257D=POINT,parC_S80Y=POINT,sat4=COMPLETE,tet(38)=COMPLETE
GCA_001352295.1				PDT000090460.2	SAMEA1324607	PRJEB2870	nan	PDS000069259.1	8	mecA(WP_063852617.1); IVa(2B)	abc-f=HMM,ant(6)-Ia=MISTRANSLATION,aph(3')-IIIa=COMPLETE,blaI=COMPLETE,blaR1=COMPLETE,blaZ=COMPLETE,fosB=COMPLETE,mecA=COMPLETE,mecR1=PARTIAL,mepA=COMPLETE,mph(C)=COMPLETE,msr(A)=COMPLETE,murA_G257D=POINT,sat4=COMPLETE,tet(38)=COMPLETE
GCA_001352335.1				PDT000090462.2	SAMEA1324611	PRJEB2870	nan	PDS000068859.1	8	mecA(WP_063852617.1); IVa(2B)	aadD1=COMPLETE,abc-f=HMM,ant(6)-Ia=MISTRANSLATION,blaI=COMPLETE,blaR1=COMPLETE,blaZ=COMPLETE,fosB=COMPLETE,gyrA_S84L=POINT,mecA=COMPLETE,mecR1=PARTIAL,mepA=COMPLETE,mph(C)=COMPLETE,msr(A)=COMPLETE,mupA=COMPLETE,murA_G257D=POINT,parC_S80Y=POINT,sat4=COMPLETE,tet(38)=COMPLETE
GCA_001352355.1				PDT000090463.2	SAMEA1324624	PRJEB2870	nan	PDS000069259.1	8	mecA(WP_063852617.1); IVa(2B)	abc-f=HMM,ant(6)-Ia=MISTRANSLATION,aph(3')-IIIa=COMPLETE,blaI=COMPLETE,blaR1=COMPLETE,blaZ=COMPLETE,erm(C)=PARTIAL_END_OF_CONTIG,fosB=COMPLETE,mecA=COMPLETE,mecR1=PARTIAL,mepA=COMPLETE,mph(C)=COMPLETE,msr(A)=COMPLETE,murA_G257D=POINT,sat4=COMPLETE,tet(38)=COMPLETE
GCA_001352595.1				PDT000090475.2	SAMEA1324666	PRJEB2870	nan		8	mecA(WP_063852617.1); IVa(2B)	abc-f=HMM,ant(6)-Ia=MISTRANSLATION,aph(3')-IIIa=COMPLETE,blaI=COMPLETE,blaR1=COMPLETE,blaZ=COMPLETE,fosB=COMPLETE,mecA=COMPLETE,mecR1=PARTIAL,mepA=COMPLETE,mph(C)=COMPLETE,msr(A)=COMPLETE,murA_G257D=POINT,sat4=COMPLETE,tet(38)=COMPLETE
GCA_001353075.1				PDT000090499.2	SAMEA1324732	PRJEB2870	nan	PDS000069289.1	8	mecA(WP_063852617.1); IVa(2B)	abc-f=HMM,ant(6)-Ia=MISTRANSLATION,aph(3')-IIIa=COMPLETE,blaI=COMPLETE,blaR1=COMPLETE,blaZ=COMPLETE,fosB=COMPLETE,mecA=COMPLETE,mecR1=PARTIAL,mepA=COMPLETE,mupA=COMPLETE,murA_G257D=POINT,sat4=COMPLETE,tet(38)=COMPLETE
GCA_001354075.1				PDT000090549.2	SAMEA1466520	PRJEB2870	nan	PDS000069243.1	8	mecA(WP_063852617.1); IVa(2B)	abc-f=HMM,ant(6)-Ia=MISTRANSLATION,aph(3')-IIIa=COMPLETE,blaI=COMPLETE,blaR1=COMPLETE,blaZ=COMPLETE,fosB=COMPLETE,mecA=COMPLETE,mecR1=PARTIAL,mepA=COMPLETE,mph(C)=COMPLETE,msr(A)=COMPLETE,murA_G257D=POINT,sat4=COMPLETE,tet(38)=COMPLETE
GCA_001354175.1				PDT000090554.2	SAMEA1466531	PRJEB2870	nan	PDS000069243.1	8	mecA(WP_063852617.1); IVa(2B)	abc-f=HMM,ant(6)-Ia=MISTRANSLATION,aph(3')-IIIa=COMPLETE,blaI=COMPLETE,blaR1=COMPLETE,blaZ=COMPLETE,fosB=COMPLETE,mecA=COMPLETE,mecR1=PARTIAL,mepA=COMPLETE,mph(C)=COMPLETE,msr(A)=COMPLETE,murA_G257D=POINT,sat4=COMPLETE,tet(38)=COMPLETE
GCA_001652785.1				PDT000133109.2	SAMN04868783	PRJNA318844	CMC		672	mecA(WP_000721306.1); SCCmec type undetermined.	aac(6')-Ie/aph(2'')-Ia=COMPLETE,ant(6)-Ia=PARTIAL,aph(3')-IIIa=COMPLETE,blaI=COMPLETE,blaR1=COMPLETE,blaZ=COMPLETE,dfrB_F99Y=POINT,fosB=COMPLETE,gyrA_S84L=POINT,mecA=COMPLETE,mepA=COMPLETE,mph(C)=COMPLETE,msr(A)=PARTIAL,parC_S80F=POINT,sat4=COMPLETE,tet(38)=COMPLETE
GCA_001658065.1				PDT000813574.1	SAMN04579987	PRJNA316431	nan		25	No SCCmec	blaI=COMPLETE,blaPC1=COMPLETE,blaR1=COMPLETE,fosB=COMPLETE,mepA=COMPLETE,tet(38)=COMPLETE
GCA_001720535.1				PDT000164252.2	SAMN05504286	PRJNA336115	nan	PDS000068846.1	22	mecA(WP_000721309.1); IVj(2B)	abc-f=HMM,blaI=COMPLETE,blaR1=HMM,blaZ=COMPLETE,gyrA_S84L=POINT,mecA=COMPLETE,mecR1=PARTIAL,mepA=COMPLETE,parC_S80F=POINT,tet(38)=COMPLETE
GCA_001720565.1				PDT000164254.2	SAMN05467355	PRJNA335948	nan	PDS000068846.1	22	mecA(WP_000721309.1); IVj(2B)	abc-f=HMM,blaI=COMPLETE,blaR1=HMM,blaZ=COMPLETE,gyrA_S84L=POINT,mecA=COMPLETE,mecR1=PARTIAL,mepA=COMPLETE,parC_S80F=POINT,tet(38)=COMPLETE
GCA_001838865.1				PDT000165844.2	SAMN04498860	PRJNA274519	nan		15	No SCCmec	abc-f=HMM,blaI=COMPLETE,blaR1=COMPLETE,blaZ=COMPLETE,fosB=COMPLETE,mepA=COMPLETE,tet(38)=COMPLETE
GCA_001839445.1				PDT000165874.2	SAMN04498891	PRJNA274559	nan		25	No SCCmec	blaI=COMPLETE,blaPC1=COMPLETE,blaR1=COMPLETE,fosB=COMPLETE,mepA=COMPLETE,tet(38)=COMPLETE
GCA_002123315.1				PDT000210071.2	SAMN06698141	PRJNA380429	Cincinnati Children's Hospital Medical Center, Cystic Fibrosis Center		87	No SCCmec	mepA=COMPLETE,murA_E291D=POINT,murA_T396N=POINT,tet(38)=COMPLETE
GCA_002123615.1				PDT000210087.2	SAMN06698115	PRJNA380429	Cincinnati Children's Hospital Medical Center, Cystic Fibrosis Center		72	No SCCmec	abc-f=HMM,blaI=COMPLETE,blaR1=HMM,blaZ=COMPLETE,fosB=COMPLETE,mepA=COMPLETE,tet(38)=COMPLETE
GCA_002124265.1				PDT000210120.2	SAMN06698062	PRJNA380429	Cincinnati Children's Hospital Medical Center, Cystic Fibrosis Center		87	No SCCmec	ant(6)-Ia=PARTIAL,aph(3')-IIIa=COMPLETE,blaI=COMPLETE,blaR1=MISTRANSLATION,blaZ=COMPLETE,mepA=COMPLETE,mph(C)=COMPLETE,msr(A)=COMPLETE,murA_E291D=POINT,murA_T396N=POINT,sat4=COMPLETE,tet(38)=COMPLETE
GCA_002124405.1				PDT000210127.2	SAMN06698167	PRJNA380429	Cincinnati Children's Hospital Medical Center, Cystic Fibrosis Center		1535	mecA(WP_000721306.1); SCCmec type undetermined.	aac(6')-Ie/aph(2'')-Ia=COMPLETE,aadD1=COMPLETE,abc-f=HMM,blaI=COMPLETE,blaR1=COMPLETE,blaZ=COMPLETE,fosB=COMPLETE,fusC=COMPLETE,lnu(A)=COMPLETE,mecA=COMPLETE,mepA=COMPLETE,tet(38)=COMPLETE,tet(K)=COMPLETE
GCA_002124535.1				PDT000210133.2	SAMN06698146	PRJNA380429	Cincinnati Children's Hospital Medical Center, Cystic Fibrosis Center		87	No SCCmec	ant(6)-Ia=PARTIAL,aph(3')-IIIa=COMPLETE,blaI=COMPLETE,blaR1=COMPLETE,blaZ=COMPLETE,mepA=COMPLETE,mph(C)=COMPLETE,msr(A)=COMPLETE,murA_E291D=POINT,murA_T396N=POINT,sat4=COMPLETE,tet(38)=COMPLETE
GCA_002125985.1				PDT000210205.2	SAMN06697993	PRJNA380429	Cincinnati Children's Hospital Medical Center, Cystic Fibrosis Center	PDS000069055.1	6	mecA(WP_063852617.1); IVa(2B)	blaI=COMPLETE,blaR1=COMPLETE,blaZ=COMPLETE,erm(C)=COMPLETE,fosB=PARTIAL,mecA=COMPLETE,mecR1=PARTIAL,mepA=COMPLETE,parC_S80F=POINT,tet(38)=COMPLETE
GCA_002126875.1				PDT000210249.2	SAMN06697992	PRJNA380429	Cincinnati Children's Hospital Medical Center, Cystic Fibrosis Center	PDS000069055.1	6	mecA(WP_063852617.1); IVa(2B)	blaI=COMPLETE,blaR1=COMPLETE,blaZ=COMPLETE,erm(C)=COMPLETE,fosB=PARTIAL,mecA=COMPLETE,mecR1=PARTIAL,mepA=COMPLETE,parC_S80F=POINT,tet(38)=COMPLETE
GCA_002135085.1				PDT000210326.2	SAMN06675390	PRJNA381376	CHRISTIAN MEDICAL COLLEGE		6	mecA(WP_063852617.1); IVa(2B)	fosB=PARTIAL,gyrA_S84L=POINT,mecA=COMPLETE,mecR1=PARTIAL,mepA=PARTIAL,parC_S80F=POINT,tet(38)=COMPLETE
GCA_002225215.1				PDT000229795.2	SAMN07340930	PRJNA393756	Yhu-Chering Huang	PDS000069041.1	8	mecA(WP_063852617.1); IVa(2B)	abc-f=HMM,ant(6)-Ia=MISTRANSLATION,aph(3')-IIIa=COMPLETE,blaI=COMPLETE,blaR1=COMPLETE,blaZ=COMPLETE,fosB=COMPLETE,mecA=COMPLETE,mecR1=PARTIAL,mepA=COMPLETE,murA_G257D=POINT,sat4=COMPLETE,tet(38)=COMPLETE
GCA_002225245.1				PDT000229797.2	SAMN07340929	PRJNA393756	Yhu-Chering Huang	PDS000069041.1	8	mecA(WP_063852617.1); IVa(2B)	abc-f=HMM,ant(6)-Ia=MISTRANSLATION,aph(3')-IIIa=COMPLETE,blaI=COMPLETE,blaR1=COMPLETE,blaZ=COMPLETE,fosB=COMPLETE,mecA=COMPLETE,mecR1=PARTIAL,mepA=COMPLETE,mph(C)=COMPLETE,msr(A)=COMPLETE,murA_G257D=POINT,sat4=COMPLETE,tet(38)=COMPLETE
GCA_002225275.1				PDT000229798.2	SAMN07340928	PRJNA393756	Yhu-Chering Huang	PDS000069041.1	8	mecA(WP_063852617.1); IVa(2B)	abc-f=HMM,ant(6)-Ia=MISTRANSLATION,aph(3')-IIIa=COMPLETE,blaI=COMPLETE,blaR1=COMPLETE,blaZ=COMPLETE,fosB=COMPLETE,mecA=COMPLETE,mecR1=PARTIAL,mepA=COMPLETE,mph(C)=COMPLETE,msr(A)=COMPLETE,murA_G257D=POINT,sat4=COMPLETE,tet(38)=COMPLETE
GCA_002225405.1				PDT000229805.2	SAMN07340921	PRJNA393756	Yhu-Chering Huang	PDS000069041.1	8	mecA(WP_063852617.1); IVa(2B)	abc-f=HMM,ant(6)-Ia=MISTRANSLATION,aph(3')-IIIa=COMPLETE,blaI=COMPLETE,blaR1=COMPLETE,blaZ=PARTIAL,fosB=COMPLETE,mecA=COMPLETE,mecR1=PARTIAL,mepA=COMPLETE,mph(C)=COMPLETE,msr(A)=COMPLETE,murA_G257D=POINT,sat4=COMPLETE,tet(38)=COMPLETE
GCA_002274465.1				PDT000238832.2	SAMN03893367	PRJNA290378	nan		5	mecA(WP_063852617.1); II(2A)	aadD1=COMPLETE,ant(9)-Ia=COMPLETE,ant(9)-Ia=PARTIAL_END_OF_CONTIG,blaI=COMPLETE,blaR1=COMPLETE,blaZ=COMPLETE,bleO=COMPLETE,erm(A)=COMPLETE,fosB=COMPLETE,gyrA_S84L=POINT,mecA=COMPLETE,mecI=COMPLETE,mecR1=COMPLETE,mepA=COMPLETE,parC_E84G=POINT,parC_S80Y=POINT,tet(38)=COMPLETE
GCA_002275625.1				PDT000238887.2	SAMN03893357	PRJNA290378	nan		5	mecA(WP_063852617.1); II(2A)	aadD1=COMPLETE,abc-f=HMM,ant(6)-Ia=MISTRANSLATION,ant(9)-Ia=COMPLETE,aph(3')-IIIa=PARTIAL,blaI=COMPLETE,blaR1=COMPLETE,blaZ=COMPLETE,bleO=COMPLETE,erm(A)=COMPLETE,fosB=COMPLETE,gyrA_S84L=POINT,mecA=COMPLETE,mecI=COMPLETE,mecR1=COMPLETE,mepA=COMPLETE,mph(C)=COMPLETE,msr(A)=PARTIAL,parC_S80F=POINT,sat4=COMPLETE,tet(38)=COMPLETE
GCA_002275715.1				PDT000238891.2	SAMN03893365	PRJNA290378	nan		5	mecA(WP_063852617.1); II(2A)	aadD1=COMPLETE,abc-f=HMM,ant(9)-Ia=PARTIAL_END_OF_CONTIG,blaI=COMPLETE,blaR1=MISTRANSLATION,blaZ=COMPLETE,bleO=COMPLETE,erm(A)=COMPLETE,fosB=COMPLETE,gyrA_S84L=POINT,mecA=COMPLETE,mecI=COMPLETE,mecR1=COMPLETE,mepA=COMPLETE,parC_E84K=POINT,parC_S80F=POINT,tet(38)=COMPLETE
GCA_002355355.1				PDT000246761.2	SAMD00043228	PRJDB4364	nan		8	mecA(WP_063852617.1); IVc(2B)	abc-f=HMM,fosB=COMPLETE,gyrA_S84L=POINT,mecA=COMPLETE,mecR1=PARTIAL,mepA=COMPLETE,murA_G257D=POINT,parC_S80F=POINT,tet(38)=COMPLETE
GCA_002554295.1				PDT000254966.2	SAMN07312405	PRJNA231221	FDA CBER	PDS000069017.1	5	No SCCmec	abc-f=HMM,fosB=COMPLETE,mepA=COMPLETE,tet(38)=COMPLETE
GCA_002780385.1				PDT000267110.2	SAMN06925304	PRJNA386092	Adeola Raji, Alfaisal University	PDS000069007.1	1535	mecA(WP_000721306.1); SCCmec type undetermined.	aac(6')-Ie/aph(2'')-Ia=COMPLETE,aadD1=COMPLETE,abc-f=HMM,blaI=COMPLETE,blaR1=COMPLETE,blaZ=COMPLETE,fosB=COMPLETE,fusC=COMPLETE,lnu(A)=COMPLETE,mecA=COMPLETE,mepA=COMPLETE,tet(38)=COMPLETE
GCA_002780395.1				PDT000267111.2	SAMN06925302	PRJNA386092	Ali Somily, King Khalid Univ Teaching Hospital	PDS000069007.1	1535	mecA(WP_000721306.1); SCCmec type undetermined.	aac(6')-Ie/aph(2'')-Ia=MISTRANSLATION,aadD1=COMPLETE,abc-f=HMM,blaI=COMPLETE,blaR1=COMPLETE,blaZ=COMPLETE,fosB=COMPLETE,fusC=COMPLETE,lnu(A)=COMPLETE,mecA=COMPLETE,mepA=COMPLETE,tet(38)=COMPLETE
GCA_002780425.1				PDT000267112.2	SAMN06925301	PRJNA386092	Ali Somily, King Khalid Univ Teaching Hospital	PDS000069007.1	1535	mecA(WP_000721306.1); SCCmec type undetermined.	aac(6')-Ie/aph(2'')-Ia=COMPLETE,aadD1=COMPLETE,abc-f=HMM,blaI=COMPLETE,blaR1=COMPLETE,blaZ=COMPLETE,fosB=COMPLETE,fusC=COMPLETE,lnu(A)=COMPLETE,mecA=COMPLETE,mepA=COMPLETE,tet(38)=COMPLETE,tet(K)=COMPLETE
GCA_002780445.1				PDT000267113.2	SAMN06925303	PRJNA386092	Adeola Raji, Alfaisal University	PDS000069007.1	1535	mecA(WP_000721306.1); SCCmec type undetermined.	aac(6')-Ie/aph(2'')-Ia=COMPLETE,aadD1=COMPLETE,abc-f=HMM,blaI=COMPLETE,blaR1=COMPLETE,blaZ=COMPLETE,fosB=COMPLETE,fusC=COMPLETE,lnu(A)=COMPLETE,mecA=COMPLETE,mepA=COMPLETE,tet(38)=COMPLETE
GCA_002982495.1				PDT000294176.2	SAMN07811224	PRJNA414752	nan	PDS000068882.1	87	No SCCmec	mepA=COMPLETE,murA_E291D=POINT,murA_T396N=POINT,tet(38)=COMPLETE
GCA_002982535.1				PDT000294178.2	SAMN07811223	PRJNA414752	nan	PDS000068882.1	87	No SCCmec	mepA=COMPLETE,murA_E291D=POINT,murA_T396N=POINT,tet(38)=COMPLETE
GCA_003017425.1				PDT000302330.2	SAMN06835235	PRJNA384361	NASA Johnson Space Center Microbiology Lab		45	No SCCmec	blaI=COMPLETE,blaR1=COMPLETE,blaZ=COMPLETE,mepA=COMPLETE,murA_E291D=POINT,murA_T396N=POINT,tet(38)=COMPLETE
GCA_003038335.1				PDT000304568.2	SAMN08683534	PRJNA437720	Dr. George Araj		22	mecA(WP_000721309.1); IVj(2B)	abc-f=HMM,blaI=COMPLETE,blaR1=HMM,blaZ=COMPLETE,gyrA_S84L=POINT,mecA=COMPLETE,mecR1=PARTIAL,mepA=COMPLETE,parC_S80F=POINT,rpoB_H481Y=POINT,tet(38)=COMPLETE
GCA_003038435.1				PDT000304573.2	SAMN08683530	PRJNA437720	Dr. George Araj	PDS000068856.1	6	mecA(WP_063852617.1); IVa(2B)	fosB=PARTIAL,gyrA_E88K=POINT,mecA=COMPLETE,mecR1=PARTIAL,mepA=COMPLETE,parC_S80F=POINT,tet(38)=COMPLETE
GCA_003038515.1				PDT000304577.2	SAMN08683523	PRJNA437720	Dr. George Araj		6	mecA(WP_063852617.1); IVa(2B)	blaI=COMPLETE,blaR1=COMPLETE,blaZ=COMPLETE,erm(C)=COMPLETE,fosB=PARTIAL,mecA=COMPLETE,mecR1=PARTIAL,mepA=COMPLETE,tet(38)=COMPLETE
GCA_003038555.1				PDT000304579.2	SAMN08683522	PRJNA437720	Dr. George Araj		22	mecA(WP_000721309.1); IVj(2B)	abc-f=HMM,blaI=COMPLETE,blaR1=HMM,blaZ=COMPLETE,gyrA_S84L=POINT,mecA=COMPLETE,mecR1=PARTIAL,mepA=COMPLETE,parC_S80F=POINT,tet(38)=COMPLETE
GCA_003038735.1				PDT000304588.2	SAMN08683529	PRJNA437720	Dr. George Araj	PDS000068856.1	6	mecA(WP_063852617.1); IVa(2B)	erm(C)=COMPLETE,fosB=PARTIAL,gyrA_E88K=POINT,mecA=COMPLETE,mecR1=PARTIAL,mepA=COMPLETE,parC_S80F=POINT,tet(38)=COMPLETE
GCA_003068685.1				PDT000310170.2	SAMN08873699	PRJNA448934	nan	PDS000068846.1	22	mecA(WP_000721309.1); IVj(2B)	abc-f=HMM,blaI=COMPLETE,blaR1=HMM,blaZ=COMPLETE,gyrA_S84L=POINT,mecA=COMPLETE,mecR1=PARTIAL,mepA=COMPLETE,parC_S80F=POINT,tet(38)=COMPLETE
GCA_003068725.1				PDT000310171.2	SAMN08873837	PRJNA448946	nan	PDS000068846.1	22	mecA(WP_000721309.1); IVj(2B)	abc-f=HMM,blaI=COMPLETE,blaR1=HMM,blaZ=COMPLETE,gyrA_S84L=POINT,mecA=COMPLETE,mecR1=PARTIAL,mepA=COMPLETE,parC_S80F=POINT,tet(38)=COMPLETE
GCA_003193665.1				PDT000326661.2	SAMN07291565	PRJNA316321	nan	PDS000068766.1	72	mecA(WP_000721306.1); SCCmec type undetermined.	abc-f=HMM,blaI=COMPLETE,blaR1=HMM,blaZ=COMPLETE,erm(C)=COMPLETE,fosB=COMPLETE,mecA=COMPLETE,mepA=COMPLETE,tet(38)=COMPLETE
GCA_003193785.1				PDT000326667.2	SAMN07291566	PRJNA316321	nan	PDS000068766.1	72	mecA(WP_000721306.1); SCCmec type undetermined.	abc-f=HMM,blaI=COMPLETE,blaR1=HMM,blaZ=COMPLETE,fosB=COMPLETE,mecA=COMPLETE,mepA=COMPLETE,tet(38)=COMPLETE
GCA_003288395.1				PDT000343388.2	SAMN07291568	PRJNA316321	nan		87	mecA(WP_063852617.1); IVj(2B)	ant(6)-Ia=PARTIAL,aph(3')-IIIa=COMPLETE,blaI=COMPLETE,blaR1=COMPLETE,blaZ=COMPLETE,mecA=COMPLETE,mecR1=PARTIAL,mepA=COMPLETE,mph(C)=COMPLETE,msr(A)=COMPLETE,murA_E291D=POINT,murA_T396N=POINT,sat4=COMPLETE,tet(38)=COMPLETE
GCA_003324235.1				PDT000353060.2	SAMN07291569	PRJNA316321	nan	PDS000068766.1	72	mecA(WP_000721306.1); SCCmec type undetermined.	abc-f=HMM,blaI=COMPLETE,blaR1=HMM,blaZ=COMPLETE,erm(C)=COMPLETE,fosB=COMPLETE,mecA=COMPLETE,mepA=COMPLETE,tet(38)=COMPLETE
GCA_003354865.1				PDT000361711.2	SAMN07340893	PRJNA393749	University of Munster	PDS000068728.1	15	No SCCmec	abc-f=HMM,blaI=COMPLETE,blaR1=COMPLETE,blaZ=COMPLETE,fosB=COMPLETE,mepA=COMPLETE,tet(38)=COMPLETE
GCA_003354925.1				PDT000361715.2	SAMN07340894	PRJNA393749	University of Munster	PDS000068728.1	15	No SCCmec	abc-f=HMM,blaI=COMPLETE,blaR1=COMPLETE,blaZ=COMPLETE,fosB=COMPLETE,mepA=COMPLETE,tet(38)=COMPLETE
GCA_003420405.1				PDT000371305.2	SAMD00083542	PRJDB5246	nan	PDS000068654.1	672	No SCCmec	blaI=COMPLETE,blaR1=COMPLETE,blaZ=COMPLETE,fosB=COMPLETE,mepA=COMPLETE,tet(38)=COMPLETE
GCA_003422785.1				PDT000371421.2	SAMD00083656	PRJDB5246	nan	PDS000068654.1	672	No SCCmec	blaI=COMPLETE,blaR1=COMPLETE,blaZ=COMPLETE,fosB=COMPLETE,mepA=COMPLETE,tet(38)=COMPLETE
GCA_003720195.1				PDT000408058.2	SAMN09847831	PRJNA480016	Emory Cystic Fibrosis Biospecimen Registry (CFBR)		8	mecA(WP_063852617.1); IVa(2B)	aadD1=COMPLETE,abc-f=HMM,ant(9)-Ia=COMPLETE,blaI=COMPLETE,blaR1=MISTRANSLATION,blaZ=COMPLETE,bleO=COMPLETE,erm(A)=COMPLETE,fosB=COMPLETE,mecA=COMPLETE,mecR1=PARTIAL,mepA=COMPLETE,murA_G257D=POINT,tet(38)=COMPLETE
GCA_004152765.1				PDT000466563.2	SAMN10838476	PRJNA269675	nan		25	No SCCmec	blaI=COMPLETE,blaPC1=COMPLETE,blaR1=COMPLETE,fosB=COMPLETE,mepA=COMPLETE,tet(38)=COMPLETE
GCA_004403555.1				PDT000484542.2	SAMN11173111	PRJNA528103	nan		256	No SCCmec	blaI=COMPLETE,blaR1=MISTRANSLATION,blaZ=COMPLETE,mepA=COMPLETE,murA_E291D=POINT,murA_T396N=POINT,tet(38)=COMPLETE
GCA_004920245.1				PDT000498363.2	SAMN00117459	PRJNA53635	nan		15	No SCCmec	abc-f=HMM,fosB=COMPLETE,mepA=COMPLETE,tet(38)=COMPLETE
GCA_005048495.2				PDT000498577.3	SAMN11458147	PRJNA533474	nan	PDS000068571.1	15	No SCCmec	aadD1=COMPLETE,abc-f=HMM,blaI=COMPLETE,blaR1=COMPLETE,blaZ=COMPLETE,fosB=COMPLETE,lnu(A)=COMPLETE,mepA=COMPLETE,tet(38)=COMPLETE,tet(K)=COMPLETE
GCA_005048965.2				PDT000498598.3	SAMN11458146	PRJNA533474	nan	PDS000068571.1	15	No SCCmec	aadD1=COMPLETE,abc-f=HMM,blaI=COMPLETE,blaR1=COMPLETE,blaZ=COMPLETE,fosB=COMPLETE,lnu(A)=COMPLETE,mepA=COMPLETE,tet(38)=COMPLETE,tet(K)=COMPLETE
GCA_005146215.2				PDT000499941.3	SAMN11458145	PRJNA533474	nan	PDS000068571.1	15	No SCCmec	aadD1=COMPLETE,abc-f=HMM,blaI=COMPLETE,blaR1=COMPLETE,blaZ=COMPLETE,fosB=COMPLETE,lnu(A)=COMPLETE,mepA=COMPLETE,tet(38)=COMPLETE,tet(K)=COMPLETE
GCA_008330585.1				PDT000586718.2	SAMN09882580	PRJNA278886	Clinical Micorbiology Laboratory @ Brigham and Women's Hospital		45	No SCCmec	aac(6')-Ie/aph(2'')-Ia=COMPLETE,blaI=COMPLETE,blaR1=COMPLETE,blaZ=COMPLETE,dfrC=COMPLETE,gyrA_E88K=POINT,mepA=COMPLETE,mupA=COMPLETE,murA_E291D=POINT,murA_T396N=POINT,parC_S80F=POINT,tet(38)=COMPLETE
GCA_008934195.1				PDT000605504.2	SAMN09484068	PRJNA470993	Mount Sinai Hospital		87	mecA(WP_063852617.1); IVa(2B)	ant(6)-Ia=PARTIAL,aph(3')-IIIa=COMPLETE,blaI=COMPLETE,blaR1=COMPLETE,blaZ=COMPLETE,mecA=COMPLETE,mecR1=PARTIAL,mepA=COMPLETE,mph(C)=COMPLETE,msr(A)=COMPLETE,murA_E291D=POINT,murA_T396N=POINT,sat4=COMPLETE,tet(38)=COMPLETE
GCA_008934655.1				PDT000605527.2	SAMN09483957	PRJNA470993	Mount Sinai Hospital		5	mecA(WP_063852617.1); IVa(2B)	ant(6)-Ia=PARTIAL,aph(3')-IIIa=COMPLETE,blaI=COMPLETE,blaR1=COMPLETE,blaZ=COMPLETE,dfrC=COMPLETE,fosB=COMPLETE,mecA=COMPLETE,mecR1=PARTIAL,mepA=COMPLETE,mph(C)=COMPLETE,msr(A)=COMPLETE,sat4=COMPLETE,tet(38)=COMPLETE
GCA_008935035.1				PDT000605546.2	SAMN09483964	PRJNA470993	Mount Sinai Hospital	PDS000069093.2	8	mecA(WP_063852617.1); IVa(2B)	ant(6)-Ia=MISTRANSLATION,aph(3')-IIIa=COMPLETE,blaI=COMPLETE,blaR1=COMPLETE,blaZ=COMPLETE,fosB=COMPLETE,mecA=COMPLETE,mecR1=PARTIAL,mepA=COMPLETE,mph(C)=COMPLETE,msr(A)=COMPLETE,murA_G257D=POINT,sat4=COMPLETE,tet(38)=COMPLETE
GCA_008935455.1				PDT000605567.2	SAMN09483988	PRJNA470993	Mount Sinai Hospital		5	mecA(WP_063852617.1); IVa(2B)	blaI=COMPLETE,blaR1=COMPLETE,blaZ=COMPLETE,fosB=COMPLETE,mecA=COMPLETE,mecR1=PARTIAL,mepA=COMPLETE,tet(38)=COMPLETE
GCA_009457775.1				PDT000813670.1	SAMN12776163	PRJNA565025	Weill Cornell New York Presbyterian		72	mecA(WP_063852617.1); IVg(2B)	blaI=COMPLETE,blaZ=COMPLETE,fosB=COMPLETE,mecA=COMPLETE,mecR1=PARTIAL,mepA=COMPLETE,tet(38)=COMPLETE
GCA_009457995.1				PDT000813681.1	SAMN12776152	PRJNA565025	Weill Cornell New York Presbyterian	PDS000069849.1	72	mecA(WP_063852617.1); IVa(2B)	aadD1=COMPLETE,ant(6)-Ia=PARTIAL,aph(3')-IIIa=COMPLETE,blaI=COMPLETE,blaZ=COMPLETE,bleO=COMPLETE,fosB=COMPLETE,mecA=COMPLETE,mecR1=PARTIAL,mepA=COMPLETE,mph(C)=COMPLETE,msr(A)=COMPLETE,sat4=COMPLETE,tet(38)=COMPLETE,tet(K)=COMPLETE
GCA_009459815.1				PDT000813772.1	SAMN12776061	PRJNA565025	University of Maryland	PDS000069560.1	72	mecA(WP_063852617.1); IVa(2B)	aadD1=COMPLETE,ant(6)-Ia=PARTIAL,aph(3')-IIIa=COMPLETE,blaI=COMPLETE,blaZ=COMPLETE,bleO=COMPLETE,dfrC=COMPLETE,fosB=COMPLETE,mecA=COMPLETE,mecR1=PARTIAL,mepA=COMPLETE,mph(C)=COMPLETE,msr(A)=COMPLETE,sat4=COMPLETE,tet(38)=COMPLETE,tet(K)=COMPLETE
GCA_009462655.1				PDT000813914.1	SAMN12775919	PRJNA565025	University of Maryland		8	mecA(WP_063852617.1); IVa(2B)	ant(6)-Ia=MISTRANSLATION,aph(3')-IIIa=COMPLETE,blaI=COMPLETE,blaR1=COMPLETE,blaZ=COMPLETE,erm(C)=COMPLETE,fosB=COMPLETE,gyrA_S84L=POINT,mecA=COMPLETE,mecR1=PARTIAL,mepA=COMPLETE,mph(C)=COMPLETE,msr(A)=COMPLETE,murA_G257D=POINT,parC_S80Y=POINT,sat4=COMPLETE,tet(38)=COMPLETE,tet(K)=PARTIAL_END_OF_CONTIG
GCA_009752085.1				PDT000648552.2	SAMN13331892	PRJNA590514	Georgia Papaminas	PDS000067879.1	15	mecA(WP_063852617.1); II(2A)	aadD1=COMPLETE,ant(6)-Ia=MISTRANSLATION,ant(9)-Ia=COMPLETE,aph(3')-IIIa=COMPLETE,blaI=PARTIAL_END_OF_CONTIG,blaZ=COMPLETE,bleO=COMPLETE,erm(A)=COMPLETE,fosB=COMPLETE,mecA=COMPLETE,mecI=COMPLETE,mecR1=COMPLETE,mepA=COMPLETE,mph(C)=COMPLETE,msr(A)=COMPLETE,sat4=COMPLETE,tet(38)=COMPLETE
GCA_009752545.1				PDT000648575.2	SAMN13331867	PRJNA590514	Georgia Papaminas		87	No SCCmec	blaI=COMPLETE,mepA=COMPLETE,murA_E291D=POINT,murA_T396N=POINT,tet(38)=COMPLETE
GCA_009753105.1				PDT000648604.2	SAMN13331827	PRJNA590514	Georgia Papaminas	PDS000068022.1	5	mecA(WP_063852617.1); SCCmec type undetermined.	aadD1=COMPLETE,ant(6)-Ia=MISTRANSLATION,ant(9)-Ia=COMPLETE,blaI=COMPLETE,blaR1=PARTIAL_END_OF_CONTIG,blaZ=PARTIAL_END_OF_CONTIG,bleO=COMPLETE,erm(A)=COMPLETE,fosB=COMPLETE,gyrA_S85P=POINT,mecA=COMPLETE,mecI=COMPLETE,mecR1=PARTIAL_END_OF_CONTIG,mepA=COMPLETE,mph(C)=PARTIAL,parC_E84G=POINT,parC_S80Y=POINT,sat4=COMPLETE,tet(38)=COMPLETE
GCA_009911855.1				PDT000670560.2	SAMN11175634	PRJNA528186	nan		6300	No SCCmec	abc-f=HMM,blaI=COMPLETE,blaR1=COMPLETE,blaZ=COMPLETE,erm(C)=COMPLETE,fosB=COMPLETE,mepA=COMPLETE,tet(38)=COMPLETE
GCA_010599405.1				PDT000686747.2	SAMN12251170	PRJNA553678	Curetis GmbH		2867	No SCCmec	fosB=COMPLETE,mepA=COMPLETE,tet(38)=COMPLETE
GCA_010602755.1				PDT000686773.2	SAMN12251195	PRJNA553678	Curetis GmbH		87	mecA(WP_063852617.1); SCCmec type undetermined.	ant(6)-Ia=PARTIAL,aph(3')-IIIa=COMPLETE,blaI=COMPLETE,blaR1=COMPLETE,blaZ=COMPLETE,mecA=COMPLETE,mecR1=PARTIAL,mepA=COMPLETE,mph(C)=COMPLETE,msr(A)=COMPLETE,murA_E291D=POINT,murA_T396N=POINT,parC_S80F=POINT,sat4=COMPLETE,tet(38)=COMPLETE
GCA_011022805.1				PDT000693354.2	SAMN13979294	PRJNA580194	Cesar A. Arias		45	No SCCmec	blaI=COMPLETE,mepA=COMPLETE,murA_E291D=POINT,murA_T396N=POINT,tet(38)=COMPLETE
GCA_011022975.1				PDT000693362.2	SAMN13979293	PRJNA580194	Cesar A. Arias		15	No SCCmec	blaI=COMPLETE,blaR1=COMPLETE,blaZ=COMPLETE,fosB=COMPLETE,mepA=COMPLETE,tet(38)=COMPLETE
GCA_011023445.1				PDT000693385.2	SAMN13979491	PRJNA580194	Cesar A. Arias		72	No SCCmec	blaI=COMPLETE,blaZ=COMPLETE,fosB=COMPLETE,mepA=COMPLETE,tet(38)=COMPLETE,tet(K)=PARTIAL_END_OF_CONTIG
GCA_011023885.1				PDT000693408.2	SAMN13979570	PRJNA580194	Cesar A. Arias	PDS000069770.1	Not_Found	No SCCmec	blaI=COMPLETE,blaZ=COMPLETE,fosB=COMPLETE,mepA=COMPLETE,tet(38)=COMPLETE
GCA_011023975.1				PDT000693412.2	SAMN13979366	PRJNA580194	Cesar A. Arias		Imperfect_matches-45	No SCCmec	mepA=COMPLETE,murA_E291D=POINT,murA_T396N=POINT,tet(38)=COMPLETE
GCA_011024525.1				PDT000693439.2	SAMN13979427	PRJNA580194	Cesar A. Arias		72	No SCCmec	ant(9)-Ia=COMPLETE,blaZ=COMPLETE,erm(A)=COMPLETE,fosB=COMPLETE,mepA=COMPLETE,tet(38)=COMPLETE,tet(K)=COMPLETE
GCA_011024755.1				PDT000693451.2	SAMN13979459	PRJNA580194	Cesar A. Arias		72	No SCCmec	aadD1=COMPLETE,blaI=COMPLETE,blaZ=COMPLETE,bleO=COMPLETE,catA=COMPLETE,fosB=COMPLETE,lnu(A)=COMPLETE,mepA=COMPLETE,tet(38)=COMPLETE,tet(K)=PARTIAL_END_OF_CONTIG
GCA_011024865.1				PDT000693456.2	SAMN13979555	PRJNA580194	Cesar A. Arias		6	No SCCmec	fosB=PARTIAL,mepA=COMPLETE,tet(38)=COMPLETE
GCA_011026665.1				PDT000693546.2	SAMN13979246	PRJNA580194	Cesar A. Arias		45	No SCCmec	blaI=COMPLETE,blaR1=PARTIAL_END_OF_CONTIG,blaZ=COMPLETE,mepA=COMPLETE,murA_E291D=POINT,murA_T396N=POINT,tet(38)=COMPLETE
GCA_011026795.1				PDT000693553.2	SAMN13979571	PRJNA580194	Cesar A. Arias	PDS000069770.1	Not_Found	No SCCmec	blaI=COMPLETE,blaZ=COMPLETE,fosB=COMPLETE,mepA=COMPLETE,tet(38)=COMPLETE
GCA_011027445.1				PDT000693585.2	SAMN13979443	PRJNA580194	Cesar A. Arias		72	No SCCmec	fosB=COMPLETE,mepA=COMPLETE,tet(38)=COMPLETE,tet(K)=COMPLETE
GCA_011027565.1				PDT000693591.2	SAMN13979444	PRJNA580194	Cesar A. Arias		72	No SCCmec	fosB=COMPLETE,mepA=COMPLETE,tet(38)=COMPLETE,tet(K)=COMPLETE
GCA_011027795.1				PDT000693602.2	SAMN13979414	PRJNA580194	Cesar A. Arias		8	No SCCmec	blaI=COMPLETE,blaR1=COMPLETE,blaZ=COMPLETE,fosB=COMPLETE,mepA=COMPLETE,murA_G257D=POINT,tet(38)=COMPLETE
GCA_011028645.1				PDT000693630.2	SAMN13979209	PRJNA580194	Cesar A. Arias		8	No SCCmec	blaI=COMPLETE,blaR1=COMPLETE,blaZ=COMPLETE,fosB=COMPLETE,mepA=COMPLETE,murA_G257D=POINT,tet(38)=COMPLETE
GCA_011030935.1				PDT000693687.2	SAMN13979539	PRJNA580194	Cesar A. Arias		45	No SCCmec	ant(9)-Ia=COMPLETE,blaI=COMPLETE,blaR1=COMPLETE,blaZ=COMPLETE,erm(A)=COMPLETE,mepA=COMPLETE,murA_E291D=POINT,murA_T396N=POINT,tet(38)=COMPLETE
GCA_011031255.1				PDT000693705.2	SAMN13979167	PRJNA580194	Cesar A. Arias	PDS000069714.1	72	No SCCmec	blaI=COMPLETE,blaZ=COMPLETE,fosB=COMPLETE,mepA=COMPLETE,tet(38)=COMPLETE
GCA_011031545.1				PDT000693718.2	SAMN13979156	PRJNA580194	Cesar A. Arias		6	No SCCmec	blaI=COMPLETE,blaR1=COMPLETE,blaZ=COMPLETE,fosB=PARTIAL,mepA=COMPLETE,tet(38)=COMPLETE
GCA_011031695.1				PDT000693726.2	SAMN13979166	PRJNA580194	Cesar A. Arias	PDS000069714.1	72	No SCCmec	blaI=COMPLETE,blaZ=COMPLETE,fosB=COMPLETE,mepA=COMPLETE,tet(38)=COMPLETE
GCA_011033135.1				PDT000693747.2	SAMN10686908	PRJNA203445	Stephanie Venn-Watson		8	mecA(WP_063852617.1); IVa(2B)	abc-f=HMM,fosB=COMPLETE,gyrA_S84L=POINT,mecA=COMPLETE,mecR1=PARTIAL,mepA=COMPLETE,murA_G257D=POINT,parC_S80Y=POINT,tet(38)=COMPLETE
GCA_011035105.1				PDT000693751.2	SAMN13612188	PRJNA596097	Hvidovre Hospital	PDS000069706.1	6	mecA(WP_063852617.1); IVa(2B)	blaI=COMPLETE,blaR1=COMPLETE,blaZ=COMPLETE,fosB=PARTIAL,mecA=COMPLETE,mecR1=PARTIAL,mepA=COMPLETE,tet(38)=COMPLETE
GCA_011059085.1				PDT000707043.2	SAMN14171682	PRJNA595928	Cesar A. Arias	PDS000069034.1	8	mecA(WP_063852617.1); SCCmec type undetermined.	blaI=COMPLETE,blaR1=COMPLETE,blaZ=COMPLETE,catA=COMPLETE,fosB=COMPLETE,mecA=COMPLETE,mecR1=PARTIAL,mepA=COMPLETE,murA_G257D=POINT,tet(38)=COMPLETE
GCA_011063885.1				PDT000707235.2	SAMN14171719	PRJNA595928	Cesar A. Arias	PDS000069679.1	8	mecA(WP_063852617.1); SCCmec type undetermined.	blaI=COMPLETE,blaZ=COMPLETE,fosB=COMPLETE,mecA=COMPLETE,mecR1=PARTIAL,mepA=COMPLETE,murA_G257D=POINT,tet(38)=COMPLETE
GCA_011319565.1				PDT000711839.2	SAMN10875741	PRJNA520898	Columbia University	PDS000069637.2	5	No SCCmec	aadD1=COMPLETE,abc-f=HMM,blaI=COMPLETE,blaR1=COMPLETE,blaZ=COMPLETE,dfrB_F99Y=POINT,fosB=COMPLETE,mepA=COMPLETE,mupA=COMPLETE,tet(38)=COMPLETE
GCA_012274575.1				PDT000722912.2	SAMN10689389	PRJNA512846	Columbia University	PDS000069637.2	5	No SCCmec	aadD1=COMPLETE,abc-f=HMM,blaI=COMPLETE,blaR1=COMPLETE,blaZ=COMPLETE,dfrB_F99Y=POINT,fosB=COMPLETE,mepA=COMPLETE,mupA=COMPLETE,tet(38)=COMPLETE
GCA_012650685.1				PDT000726854.2	SAMN14257605	PRJNA609700	nan		72	No SCCmec	blaI=COMPLETE,blaZ=COMPLETE,fosB=COMPLETE,mepA=COMPLETE,tet(38)=COMPLETE
GCA_012651265.1				PDT000726883.2	SAMN14257577	PRJNA609700	nan		72	No SCCmec	blaI=COMPLETE,blaZ=COMPLETE,fosB=COMPLETE,mepA=COMPLETE,tet(38)=COMPLETE
GCA_012652635.1				PDT000726916.2	SAMN14257650	PRJNA609700	nan		15	No SCCmec	blaI=COMPLETE,blaR1=COMPLETE,blaZ=COMPLETE,fosB=COMPLETE,mepA=COMPLETE,tet(38)=COMPLETE
GCA_012652715.1				PDT000726920.2	SAMN14257649	PRJNA609700	nan		25	No SCCmec	blaI=COMPLETE,blaPC1=COMPLETE,blaR1=COMPLETE,fosB=COMPLETE,mepA=COMPLETE,tet(38)=COMPLETE
GCA_013337965.1				PDT000766269.2	SAMN14906920	PRJNA565025	UMB, Department of Epidemiology & Public Health	PDS000069560.1	72	mecA(WP_063852617.1); IVa(2B)	aadD1=COMPLETE,ant(6)-Ia=PARTIAL,aph(3')-IIIa=COMPLETE,blaI=COMPLETE,blaZ=COMPLETE,bleO=COMPLETE,dfrC=COMPLETE,fosB=COMPLETE,mecA=COMPLETE,mecR1=PARTIAL,mepA=COMPLETE,mph(C)=COMPLETE,msr(A)=COMPLETE,sat4=COMPLETE,tet(38)=COMPLETE,tet(K)=COMPLETE
GCA_014061305.1				PDT000805721.2	SAMN15641603	PRJNA648430	ICE Study		5	No SCCmec	abc-f=HMM,fosB=COMPLETE,mepA=COMPLETE,tet(38)=COMPLETE
GCA_014061365.1				PDT000805724.2	SAMN15641601	PRJNA648430	ICE Study		5	No SCCmec	abc-f=HMM,blaI=COMPLETE,blaR1=COMPLETE,blaZ=COMPLETE,fosB=COMPLETE,mepA=COMPLETE,tet(38)=COMPLETE
GCA_014061435.1				PDT000805728.2	SAMN15641596	PRJNA648430	ICE Study		Not_Found	No SCCmec	blaI=COMPLETE,blaPC1=COMPLETE,blaR1=COMPLETE,fosB=COMPLETE,mepA=COMPLETE,tet(38)=COMPLETE
GCA_014061605.1				PDT000805738.2	SAMN15641587	PRJNA648430	ICE Study		45	No SCCmec	blaI=COMPLETE,blaR1=COMPLETE,blaZ=COMPLETE,erm(C)=COMPLETE,mepA=COMPLETE,murA_E291D=POINT,murA_T396N=POINT,tet(38)=COMPLETE
GCA_014061855.1				PDT000805757.2	SAMN15641575	PRJNA648430	Duke repository		15	No SCCmec	abc-f=HMM,blaI=COMPLETE,blaR1=COMPLETE,blaZ=COMPLETE,fosB=COMPLETE,mepA=COMPLETE,tet(38)=COMPLETE
GCA_014061945.1				PDT000805763.2	SAMN15641571	PRJNA648430	Duke repository		5	No SCCmec	abc-f=HMM,blaI=COMPLETE,blaR1=COMPLETE,blaZ=COMPLETE,fosB=COMPLETE,mepA=COMPLETE,tet(38)=COMPLETE
GCA_014181375.1				PDT000813540.2	SAMN15098659	PRJNA637212	University Hospital Heidelberg		6	mecA(WP_063852617.1); IVa(2B)	blaI=COMPLETE,blaR1=COMPLETE,blaZ=COMPLETE,erm(C)=COMPLETE,fosB=PARTIAL,mecA=COMPLETE,mecR1=PARTIAL,mepA=COMPLETE,tet(38)=COMPLETE
GCA_014334595.1				PDT000827057.1	SAMN15891905	PRJNA658858	Ines Creutz and FlueGe-Team		6	mecA(WP_063852617.1); SCCmec type undetermined.	fosB=PARTIAL,mecA=COMPLETE,mecR1=PARTIAL,mepA=COMPLETE,tet(38)=COMPLETE
GCA_014334615.1				PDT000827058.1	SAMN15891904	PRJNA658858	Ines Creutz and FlueGe-Team		6	mecA(WP_063852617.1); SCCmec type undetermined.	fosB=PARTIAL,mecA=COMPLETE,mecR1=PARTIAL,mepA=COMPLETE,tet(38)=COMPLETE
GCA_014334635.1				PDT000827059.1	SAMN15891903	PRJNA658858	Ines Creutz and FlueGe-Team		6	mecA(WP_063852617.1); SCCmec type undetermined.	fosB=PARTIAL,mecA=COMPLETE,mecR1=PARTIAL,mepA=COMPLETE,tet(38)=COMPLETE
GCA_014334655.1				PDT000827060.1	SAMN15891902	PRJNA658858	Ines Creutz and FlueGe-Team		6	mecA(WP_063852617.1); SCCmec type undetermined.	fosB=PARTIAL,mecA=COMPLETE,mecR1=PARTIAL,mepA=COMPLETE,tet(38)=COMPLETE
GCA_014334675.1				PDT000827061.1	SAMN15891901	PRJNA658858	Ines Creutz and FlueGe-Team		6	mecA(WP_063852617.1); SCCmec type undetermined.	fosB=PARTIAL,mecA=COMPLETE,mecR1=PARTIAL,mepA=COMPLETE,tet(38)=COMPLETE
GCA_014693755.1				PDT000844006.1	SAMN15307019	PRJNA650389	University of Iowa Cystic Fibrosis Center		87	mecA(WP_063852617.1); SCCmec type undetermined.	ant(6)-Ia=PARTIAL,aph(3')-IIIa=COMPLETE,blaI=COMPLETE,blaR1=COMPLETE,blaZ=COMPLETE,mecA=COMPLETE,mecR1=PARTIAL,mepA=COMPLETE,mph(C)=COMPLETE,msr(A)=COMPLETE,murA_E291D=POINT,murA_T396N=POINT,sat4=COMPLETE,tet(38)=COMPLETE
GCA_014725555.1				PDT000848036.2	SAMN12331116	PRJNA470993	Mount Sinai Hospital		6	mecA(WP_063852617.1); IVa(2B)	blaI=COMPLETE,blaR1=COMPLETE,blaZ=COMPLETE,fosB=PARTIAL,mecA=COMPLETE,mecR1=PARTIAL,mepA=COMPLETE,tet(38)=COMPLETE
GCA_014725615.1				PDT000848039.2	SAMN12331114	PRJNA470993	Mount Sinai Hospital		Imperfect_matches-8	mecA(WP_063852617.1); IVa(2B)	ant(6)-Ia=MISTRANSLATION,aph(3')-IIIa=COMPLETE,blaI=COMPLETE,blaR1=COMPLETE,blaZ=PARTIAL,fosB=COMPLETE,mecA=COMPLETE,mecR1=PARTIAL,mepA=COMPLETE,mph(C)=COMPLETE,msr(A)=COMPLETE,murA_G257D=POINT,sat4=PARTIAL,tet(38)=COMPLETE
GCA_014725935.1				PDT000848051.2	SAMN12331107	PRJNA470993	Mount Sinai Hospital		72	mecA(WP_063852617.1); IVa(2B)	aadD1=COMPLETE,ant(6)-Ia=PARTIAL,aph(3')-IIIa=COMPLETE,blaI=COMPLETE,blaZ=COMPLETE,bleO=COMPLETE,fosB=COMPLETE,mecA=COMPLETE,mecR1=PARTIAL,mepA=COMPLETE,mph(C)=COMPLETE,msr(A)=COMPLETE,sat4=COMPLETE,tet(38)=COMPLETE,tet(K)=COMPLETE
GCA_014726375.1				PDT000848073.2	SAMN12331078	PRJNA470993	Mount Sinai Hospital		5	mecA(WP_063852617.1); IVa(2B)	ant(6)-Ia=PARTIAL,aph(3')-IIIa=COMPLETE,blaI=COMPLETE,blaR1=MISTRANSLATION,blaZ=COMPLETE,dfrC=COMPLETE,fosB=COMPLETE,mecA=COMPLETE,mecR1=PARTIAL,mepA=COMPLETE,mph(C)=COMPLETE,msr(A)=COMPLETE,sat4=COMPLETE,tet(38)=COMPLETE
GCA_014726975.1				PDT000848102.2	SAMN12331048	PRJNA470993	Mount Sinai Hospital	PDS000072573.1	5	mecA(WP_063852617.1); IVa(2B)	ant(6)-Ia=PARTIAL,aph(3')-IIIa=COMPLETE,blaI=COMPLETE,blaR1=COMPLETE,blaZ=COMPLETE,dfrC=COMPLETE,fosB=COMPLETE,mecA=COMPLETE,mecR1=PARTIAL,mepA=COMPLETE,mph(C)=COMPLETE,msr(A)=COMPLETE,sat4=COMPLETE,tet(38)=COMPLETE
GCA_014727055.1				PDT000848106.2	SAMN12331044	PRJNA470993	Mount Sinai Hospital	PDS000072573.1	5	mecA(WP_063852617.1); IVa(2B)	ant(6)-Ia=PARTIAL,aph(3')-IIIa=COMPLETE,blaI=COMPLETE,blaR1=COMPLETE,blaZ=COMPLETE,dfrC=COMPLETE,fosB=COMPLETE,mecA=COMPLETE,mecR1=PARTIAL,mepA=COMPLETE,mph(C)=COMPLETE,msr(A)=COMPLETE,sat4=COMPLETE,tet(38)=COMPLETE
GCA_014730575.1				PDT000848167.2	SAMN14669441	PRJNA470993	Mount Sinai Hospital		6	mecA(WP_063852617.1); IVa(2B)	fosB=PARTIAL,mecA=COMPLETE,mecR1=PARTIAL,mepA=COMPLETE,tet(38)=COMPLETE
GCA_014730635.1				PDT000848170.2	SAMN14669439	PRJNA470993	Mount Sinai Hospital		72	mecA(WP_063852617.1); IVa(2B)	aadD1=COMPLETE,ant(6)-Ia=PARTIAL,aph(3')-IIIa=COMPLETE,blaI=COMPLETE,blaZ=COMPLETE,bleO=COMPLETE,dfrC=COMPLETE,fosB=COMPLETE,mecA=COMPLETE,mecR1=PARTIAL,mepA=COMPLETE,mph(C)=COMPLETE,msr(A)=COMPLETE,sat4=PARTIAL,tet(38)=COMPLETE,tet(K)=COMPLETE
GCA_014730675.1				PDT000848172.2	SAMN14669436	PRJNA470993	Mount Sinai Hospital		72	mecA(WP_063852617.1); IVa(2B)	aadD1=COMPLETE,ant(6)-Ia=PARTIAL,aph(3')-IIIa=COMPLETE,blaI=COMPLETE,blaZ=COMPLETE,bleO=COMPLETE,fosB=COMPLETE,mecA=COMPLETE,mecR1=PARTIAL,mepA=COMPLETE,mph(C)=COMPLETE,msr(A)=COMPLETE,sat4=COMPLETE,tet(38)=COMPLETE,tet(K)=COMPLETE
GCA_014730815.1				PDT000848178.2	SAMN14669429	PRJNA470993	Mount Sinai Hospital		72	mecA(WP_063852617.1); IVa(2B)	aadD1=COMPLETE,ant(6)-Ia=PARTIAL,aph(3')-IIIa=COMPLETE,blaI=COMPLETE,blaZ=COMPLETE,bleO=COMPLETE,dfrC=COMPLETE,fosB=COMPLETE,mecA=COMPLETE,mecR1=PARTIAL,mepA=COMPLETE,mph(C)=COMPLETE,msr(A)=COMPLETE,sat4=PARTIAL,tet(38)=COMPLETE,tet(K)=COMPLETE
GCA_014730835.1				PDT000848179.2	SAMN14669430	PRJNA470993	Mount Sinai Hospital	PDS000072561.1	5	mecA(WP_063852617.1); IVa(2B)	ant(6)-Ia=PARTIAL,aph(3')-IIIa=COMPLETE,blaI=COMPLETE,blaR1=COMPLETE,blaZ=COMPLETE,dfrC=COMPLETE,fosB=COMPLETE,mecA=COMPLETE,mecR1=PARTIAL,mepA=COMPLETE,mph(C)=COMPLETE,msr(A)=COMPLETE,sat4=COMPLETE,tet(38)=COMPLETE
GCA_014730885.1				PDT000848181.2	SAMN14669427	PRJNA470993	Mount Sinai Hospital	PDS000072561.1	5	mecA(WP_063852617.1); IVa(2B)	ant(6)-Ia=PARTIAL,aph(3')-IIIa=COMPLETE,blaI=PARTIAL,blaR1=COMPLETE,blaZ=COMPLETE,dfrC=COMPLETE,fosB=COMPLETE,mecA=COMPLETE,mecR1=PARTIAL,mepA=COMPLETE,mph(C)=COMPLETE,msr(A)=COMPLETE,sat4=COMPLETE,tet(38)=COMPLETE
GCA_014730945.1				PDT000848184.2	SAMN14669424	PRJNA470993	Mount Sinai Hospital		6	mecA(WP_063852617.1); IVa(2B)	fosB=PARTIAL,mecA=COMPLETE,mecR1=PARTIAL,mepA=COMPLETE,tet(38)=COMPLETE
GCA_014731935.1				PDT000848220.2	SAMN14669387	PRJNA470993	Mount Sinai Hospital	PDS000069093.2	8	mecA(WP_063852617.1); IVa(2B)	ant(6)-Ia=MISTRANSLATION,aph(3')-IIIa=COMPLETE,blaI=COMPLETE,blaR1=COMPLETE,blaZ=COMPLETE,fosB=COMPLETE,mecA=COMPLETE,mecR1=PARTIAL,mepA=COMPLETE,mph(C)=COMPLETE,msr(A)=COMPLETE,murA_G257D=POINT,sat4=COMPLETE,tet(38)=COMPLETE
GCA_014734015.1				PDT000848230.2	SAMN14669693	PRJNA470993	Mount Sinai Hospital		72	mecA(WP_063852617.1); IVa(2B)	aadD1=COMPLETE,ant(6)-Ia=PARTIAL,aph(3')-IIIa=COMPLETE,blaI=COMPLETE,blaZ=COMPLETE,bleO=COMPLETE,dfrC=COMPLETE,fosB=COMPLETE,mecA=COMPLETE,mecR1=PARTIAL,mepA=COMPLETE,mph(C)=COMPLETE,msr(A)=COMPLETE,sat4=COMPLETE,tet(38)=COMPLETE,tet(K)=COMPLETE
GCA_014734255.1				PDT000848242.2	SAMN14669683	PRJNA470993	Mount Sinai Hospital		5	mecA(WP_063852617.1); IVa(2B)	ant(6)-Ia=PARTIAL,aph(3')-IIIa=COMPLETE,blaI=COMPLETE,blaR1=COMPLETE,blaZ=COMPLETE,dfrC=COMPLETE,fosB=COMPLETE,mecA=COMPLETE,mecR1=PARTIAL,mepA=COMPLETE,mph(C)=COMPLETE,msr(A)=COMPLETE,sat4=PARTIAL,tet(38)=COMPLETE
GCA_014734615.1				PDT000848260.2	SAMN12331060	PRJNA470993	Mount Sinai Hospital		6	mecA(WP_063852617.1); IVa(2B)	blaI=COMPLETE,blaR1=COMPLETE,blaZ=COMPLETE,fosB=PARTIAL,mecA=COMPLETE,mecR1=PARTIAL,mepA=COMPLETE,tet(38)=COMPLETE
GCA_014832175.1				PDT000852689.1	SAMN12642242	PRJNA563582	Columbia University		8	mecA(WP_063852617.1); IVa(2B)	blaI=COMPLETE,blaR1=COMPLETE,blaZ=COMPLETE,fosB=COMPLETE,gyrA_S84L=POINT,mecA=COMPLETE,mecR1=PARTIAL,mepA=COMPLETE,murA_G257D=POINT,parC_S80Y=POINT,tet(38)=COMPLETE
GCA_014835375.1				PDT000852731.1	SAMN12642203	PRJNA563582	Columbia University		5	mecA(WP_063852617.1); IVa(2B)	aadD1=COMPLETE,ant(6)-Ia=PARTIAL,aph(3')-IIIa=COMPLETE,blaI=COMPLETE,blaR1=COMPLETE,blaZ=COMPLETE,bleO=COMPLETE,dfrC=COMPLETE,fosB=COMPLETE,mecA=COMPLETE,mecR1=PARTIAL,mepA=COMPLETE,mph(C)=COMPLETE,msr(A)=COMPLETE,sat4=COMPLETE,tet(38)=COMPLETE,tet(K)=COMPLETE
GCA_014835855.1				PDT000852756.1	SAMN12642175	PRJNA563582	Columbia University		8	mecA(WP_063852617.1); IVa(2B)	ant(6)-Ia=MISTRANSLATION,aph(3')-IIIa=COMPLETE,blaI=COMPLETE,blaR1=COMPLETE,blaZ=COMPLETE,fosB=COMPLETE,mecA=COMPLETE,mecR1=PARTIAL,mepA=COMPLETE,mph(C)=COMPLETE,msr(A)=COMPLETE,murA_G257D=POINT,parC_S80F=POINT,sat4=COMPLETE,tet(38)=COMPLETE
GCA_014836225.1				PDT000852772.1	SAMN12642157	PRJNA563582	Columbia University		8	mecA(WP_063852617.1); IVa(2B)	blaI=COMPLETE,blaR1=COMPLETE,blaZ=COMPLETE,fosB=COMPLETE,gyrA_S84L=POINT,mecA=COMPLETE,mecR1=PARTIAL,mepA=COMPLETE,murA_G257D=POINT,parC_S80Y=POINT,tet(38)=COMPLETE
GCA_015544015.1				PDT000822122.1	SAMN07674851	PRJNA408110	nan		8	mecA(WP_063852617.1); SCCmec type undetermined.	aadD1=COMPLETE,abc-f=HMM,blaI=COMPLETE,blaR1=COMPLETE,blaZ=COMPLETE,bleO=COMPLETE,erm(C)=COMPLETE,fosB=COMPLETE,gyrA_S84L=POINT,mecA=COMPLETE,mecR1=PARTIAL,mepA=COMPLETE,murA_G257D=POINT,parC_S80Y=POINT,tet(38)=COMPLETE
GCA_015544075.1				PDT000822118.1	SAMN07674855	PRJNA408110	nan		8	mecA(WP_063852617.1); SCCmec type undetermined.	aadD1=COMPLETE,abc-f=HMM,blaI=COMPLETE,blaR1=COMPLETE,blaZ=COMPLETE,bleO=COMPLETE,fosB=COMPLETE,fusB=COMPLETE,fusB=PARTIAL_END_OF_CONTIG,gyrA_S84L=POINT,mecA=COMPLETE,mecR1=PARTIAL,mepA=COMPLETE,murA_G257D=POINT,parC_S80Y=POINT,tet(38)=COMPLETE
GCA_015544215.1				PDT000822107.1	SAMN07674834	PRJNA408110	nan		8	mecA(WP_063852617.1); SCCmec type undetermined.	aadD1=COMPLETE,abc-f=HMM,blaI=COMPLETE,blaR1=COMPLETE,blaZ=COMPLETE,bleO=COMPLETE,fosB=COMPLETE,gyrA_S84L=POINT,mecA=COMPLETE,mecR1=PARTIAL,mepA=COMPLETE,murA_G257D=POINT,parC_S80Y=POINT,tet(38)=COMPLETE
GCA_015544555.1				PDT000822068.1	SAMN07674810	PRJNA408110	nan		8	mecA(WP_063852617.1); SCCmec type undetermined.	aadD1=COMPLETE,abc-f=HMM,blaI=COMPLETE,blaR1=COMPLETE,blaZ=COMPLETE,bleO=COMPLETE,fosB=COMPLETE,gyrA_S84L=POINT,mecA=COMPLETE,mecR1=PARTIAL,mepA=COMPLETE,murA_G257D=POINT,parC_S80Y=POINT,tet(38)=COMPLETE
GCA_015545055.1				PDT000822074.1	SAMN07674816	PRJNA408110	nan		8	mecA(WP_063852617.1); SCCmec type undetermined.	aadD1=COMPLETE,abc-f=HMM,blaI=COMPLETE,blaR1=COMPLETE,blaZ=COMPLETE,bleO=COMPLETE,fosB=COMPLETE,gyrA_S84L=POINT,mecA=COMPLETE,mecR1=PARTIAL,mepA=COMPLETE,murA_G257D=POINT,parC_S80Y=POINT,tet(38)=COMPLETE
GCA_015545715.1				PDT000822025.1	SAMN07674825	PRJNA408110	nan		8	mecA(WP_063852617.1); SCCmec type undetermined.	aadD1=COMPLETE,abc-f=HMM,blaI=COMPLETE,blaR1=COMPLETE,blaZ=COMPLETE,bleO=COMPLETE,fosB=COMPLETE,gyrA_S84L=POINT,mecA=COMPLETE,mecR1=PARTIAL,mepA=COMPLETE,murA_G257D=POINT,parC_S80Y=POINT,tet(38)=COMPLETE,vga(A)=COMPLETE
GCA_015545975.1				PDT000822018.1	SAMN07674824	PRJNA408110	nan		8	mecA(WP_063852617.1); SCCmec type undetermined.	aadD1=COMPLETE,abc-f=HMM,ant(9)-Ia=COMPLETE,blaI=COMPLETE,blaR1=COMPLETE,blaZ=COMPLETE,bleO=COMPLETE,erm(A)=COMPLETE,fosB=COMPLETE,gyrA_S84L=POINT,mecA=COMPLETE,mecR1=PARTIAL,mepA=COMPLETE,murA_G257D=POINT,parC_S80Y=POINT,tet(38)=COMPLETE
GCA_015546065.1				PDT000822013.1	SAMN07674846	PRJNA408110	nan		8	mecA(WP_063852617.1); SCCmec type undetermined.	abc-f=HMM,fosB=COMPLETE,gyrA_S84L=POINT,mecA=COMPLETE,mecR1=PARTIAL,mepA=COMPLETE,murA_G257D=POINT,parC_S80Y=POINT,tet(38)=COMPLETE,vga(A)=COMPLETE
GCA_015546155.1				PDT000822009.1	SAMN07674842	PRJNA408110	nan		8	mecA(WP_063852617.1); SCCmec type undetermined.	aadD1=COMPLETE,abc-f=HMM,blaI=COMPLETE,blaR1=COMPLETE,blaZ=COMPLETE,bleO=COMPLETE,fosB=COMPLETE,gyrA_S84L=POINT,mecA=COMPLETE,mecR1=PARTIAL,mepA=COMPLETE,murA_G257D=POINT,parC_S80Y=POINT,tet(38)=COMPLETE
GCA_015546275.1				PDT000822008.1	SAMN07674843	PRJNA408110	nan		8	mecA(WP_063852617.1); SCCmec type undetermined.	aadD1=COMPLETE,abc-f=HMM,blaI=COMPLETE,blaR1=COMPLETE,blaZ=COMPLETE,bleO=COMPLETE,catA=COMPLETE,fosB=COMPLETE,gyrA_S84A=POINT,mecA=COMPLETE,mecR1=PARTIAL,mepA=COMPLETE,murA_G257D=POINT,parC_S80Y=POINT,tet(38)=COMPLETE
GCA_015546355.1				PDT000822007.1	SAMN07674844	PRJNA408110	nan		8	mecA(WP_063852617.1); SCCmec type undetermined.	aadD1=COMPLETE,abc-f=HMM,ant(9)-Ia=COMPLETE,blaI=COMPLETE,blaR1=COMPLETE,blaZ=COMPLETE,bleO=COMPLETE,erm(A)=COMPLETE,fosB=COMPLETE,gyrA_S84V=POINT,mecA=COMPLETE,mecR1=PARTIAL,mepA=COMPLETE,murA_G257D=POINT,parC_S80F=POINT,tet(38)=COMPLETE
GCA_015546615.1				PDT000821997.1	SAMN07674819	PRJNA408110	nan		8	mecA(WP_063852617.1); SCCmec type undetermined.	aadD1=COMPLETE,abc-f=HMM,blaI=COMPLETE,blaR1=COMPLETE,blaZ=COMPLETE,bleO=COMPLETE,erm(C)=COMPLETE,fosB=COMPLETE,gyrA_S84L=POINT,mecA=COMPLETE,mecR1=PARTIAL,mepA=COMPLETE,murA_G257D=POINT,parC_S80Y=POINT,parE_P585S=POINT,tet(38)=COMPLETE
GCA_015570475.1				PDT000812771.1	SAMN10038807	PRJNA435617	University of Michigan Medical School		5	mecA(WP_063852617.1); II(2A)	aadD1=COMPLETE,abc-f=HMM,ant(9)-Ia=COMPLETE,blaI=COMPLETE,blaR1=COMPLETE,blaZ=COMPLETE,blaZ=PARTIAL,bleO=COMPLETE,erm(A)=COMPLETE,fosB=COMPLETE,gyrA_S85P=POINT,mecA=COMPLETE,mecI=COMPLETE,mecR1=COMPLETE,mepA=COMPLETE,parC_E84G=POINT,parC_S80Y=POINT,tet(38)=COMPLETE
GCA_015570595.1				PDT000812755.1	SAMN10038856	PRJNA435617	University of Michigan Medical School		5	mecA(WP_063852617.1)|mecA(WP_057521704.1)|mecA(WP_000721309.1); II(2A)	aadD1=COMPLETE,abc-f=HMM,ant(9)-Ia=COMPLETE,blaI=COMPLETE,blaR1=COMPLETE,blaZ=COMPLETE,bleO=COMPLETE,erm(A)=COMPLETE,erm(C)=COMPLETE,fosB=COMPLETE,gyrA_S84L=POINT,mecA=COMPLETE,mecA=PARTIAL_END_OF_CONTIG,mecI=COMPLETE,mecR1=COMPLETE,mecR1=PARTIAL_END_OF_CONTIG,mepA=PARTIAL_END_OF_CONTIG,tet(38)=COMPLETE
GCA_015572395.1				PDT000811870.1	SAMEA4387636	PRJEB12513	nan		45	mecA(WP_000721309.1); IVa(2B)	blaI=COMPLETE,blaR1=COMPLETE,blaZ=COMPLETE,fusC=COMPLETE,mecA=COMPLETE,mecR1=PARTIAL,mepA=COMPLETE,murA_E291D=POINT,murA_T396N=POINT,tet(38)=COMPLETE
GCA_015572835.1				PDT000811847.1	SAMEA4387737	PRJEB12513	nan	PDS000067884.1	25	No SCCmec	blaI=COMPLETE,blaPC1=COMPLETE,blaR1=COMPLETE,fosB=COMPLETE,mepA=COMPLETE,tet(38)=COMPLETE
GCA_015573015.1				PDT000811838.1	SAMEA4387309	PRJEB12513	nan		5	No SCCmec	abc-f=HMM,fosB=COMPLETE,mepA=COMPLETE,tet(38)=COMPLETE
GCA_015574015.1				PDT000811802.1	SAMEA4387291	PRJEB12513	nan		2867	No SCCmec	abc-f=HMM,fosB=COMPLETE,mepA=COMPLETE,tet(38)=COMPLETE
GCA_015574275.1				PDT000811793.1	SAMEA4387469	PRJEB12513	nan		25	No SCCmec	blaI=COMPLETE,blaPC1=COMPLETE,blaR1=MISTRANSLATION,fosB=COMPLETE,mepA=COMPLETE,tet(38)=COMPLETE
GCA_015574355.1				PDT000811823.1	SAMEA4387633	PRJEB12513	nan		22	mecA(WP_000721309.1); IVj(2B)	abc-f=HMM,blaI=COMPLETE,blaR1=HMM,blaZ=COMPLETE,gyrA_S84L=POINT,mecA=COMPLETE,mecR1=PARTIAL,mepA=COMPLETE,parC_S80F=POINT,tet(38)=COMPLETE
GCA_015575135.1				PDT000811742.1	SAMEA4387261	PRJEB12513	nan		45	No SCCmec	blaI=COMPLETE,blaR1=COMPLETE,blaZ=COMPLETE,blaZ=PARTIAL_END_OF_CONTIG,mepA=COMPLETE,murA_E291D=POINT,murA_T396N=POINT,tet(38)=COMPLETE
GCA_015576065.1				PDT000811671.1	SAMEA4387225	PRJEB12513	nan		15	No SCCmec	abc-f=HMM,blaI=COMPLETE,blaR1=COMPLETE,blaZ=COMPLETE,blaZ=PARTIAL_END_OF_CONTIG,fosB=COMPLETE,mepA=COMPLETE,tet(38)=COMPLETE
GCA_015577255.1				PDT000811626.1	SAMEA4387202	PRJEB12513	nan		5	No SCCmec	abc-f=HMM,blaI=COMPLETE,blaR1=COMPLETE,blaZ=COMPLETE,blaZ=PARTIAL_END_OF_CONTIG,fosB=COMPLETE,mepA=COMPLETE,tet(38)=COMPLETE
GCA_015580335.1				PDT000811522.1	SAMEA4387150	PRJEB12513	nan		45	No SCCmec	mepA=COMPLETE,murA_E291D=POINT,murA_T396N=POINT,tet(38)=COMPLETE
GCA_015580575.1				PDT000811458.1	SAMEA4387610	PRJEB12513	nan		25	No SCCmec	blaI=COMPLETE,blaPC1=COMPLETE,blaR1=COMPLETE,fosB=COMPLETE,mepA=COMPLETE,tet(38)=COMPLETE
GCA_015581515.1				PDT000811419.1	SAMEA4387097	PRJEB12513	nan		5	No SCCmec	abc-f=HMM,blaI=COMPLETE,blaR1=COMPLETE,blaZ=COMPLETE,fosB=COMPLETE,mepA=COMPLETE,tet(38)=COMPLETE
GCA_015596005.1				PDT000619008.1	SAMN12768917	PRJNA565795	nan		6	mecA(WP_063852617.1); IVa(2B)	blaI=COMPLETE,blaR1=COMPLETE,blaZ=COMPLETE,blaZ=PARTIAL_END_OF_CONTIG,fosB=PARTIAL,mecA=COMPLETE,mecR1=PARTIAL,mepA=COMPLETE,tet(38)=COMPLETE
GCA_015600025.1				PDT000618873.1	SAMN12768962	PRJNA565795	nan		22	mecA(WP_000721309.1); IVj(2B)	abc-f=HMM,blaI=COMPLETE,blaR1=HMM,blaZ=COMPLETE,erm(C)=COMPLETE,fusA_L461S=POINT,gyrA_S84L=POINT,mecA=COMPLETE,mecR1=PARTIAL,mepA=COMPLETE,parC_S80F=POINT,tet(38)=COMPLETE
GCA_015603065.1				PDT000538409.1	SAMEA104452126	PRJEB23208	nan		6	mecA(WP_063852617.1); IVa(2B)	blaI=COMPLETE,blaR1=COMPLETE,blaZ=COMPLETE,blaZ=PARTIAL_END_OF_CONTIG,fosB=PARTIAL,mecA=COMPLETE,mecR1=PARTIAL,mepA=COMPLETE,parC_S80F=POINT,tet(38)=COMPLETE
GCA_015603985.1				PDT000538375.1	SAMEA104452092	PRJEB23208	nan		6	mecA(WP_063852617.1); IVa(2B)	blaI=COMPLETE,blaR1=COMPLETE,blaZ=COMPLETE,blaZ=PARTIAL_END_OF_CONTIG,fosB=PARTIAL,mecA=COMPLETE,mecR1=PARTIAL,mepA=COMPLETE,tet(38)=COMPLETE
GCA_015604145.1				PDT000538377.1	SAMEA104452094	PRJEB23208	nan		6	mecA(WP_063852617.1); IVa(2B)	blaI=COMPLETE,blaR1=COMPLETE,blaZ=COMPLETE,blaZ=PARTIAL_END_OF_CONTIG,fosB=PARTIAL,mecA=COMPLETE,mecR1=PARTIAL,mepA=COMPLETE,tet(38)=COMPLETE
GCA_015604165.1				PDT000538368.1	SAMEA104452085	PRJEB23208	nan		6	mecA(WP_063852617.1); IVa(2B)	blaI=COMPLETE,blaR1=COMPLETE,blaZ=COMPLETE,blaZ=PARTIAL_END_OF_CONTIG,erm(C)=COMPLETE,fosB=PARTIAL,mecA=COMPLETE,mecR1=PARTIAL,mepA=COMPLETE,tet(38)=COMPLETE
GCA_015610295.1				PDT000168658.2	SAMN06124916	PRJNA278886	Brigham and Women's Hospital		361	mecA(WP_063852617.1); IVa(2B)	ant(6)-Ia=COMPLETE,aph(3')-IIIa=COMPLETE,blaI=COMPLETE,blaR1=COMPLETE,blaZ=COMPLETE,erm(C)=COMPLETE,fosB=COMPLETE,fosB=HMM,mecA=COMPLETE,mecR1=PARTIAL,mepA=COMPLETE,parC_S80Y=POINT,sat4=COMPLETE,tet(38)=COMPLETE
GCA_015610645.1				PDT000186897.2	SAMN06311511	PRJNA278886	Brigham and Women's Hospital		25	No SCCmec	blaI=COMPLETE,blaPC1=COMPLETE,blaR1=COMPLETE,fosB=COMPLETE,mepA=COMPLETE,tet(38)=COMPLETE
GCA_015618745.1				PDT000082663.3	SAMN04022940	PRJNA278886	Brigham and Women's Hospital		5	mecA(WP_063852617.1); II(2A)	aadD1=COMPLETE,abc-f=HMM,ant(9)-Ia=COMPLETE,blaI=COMPLETE,blaR1=COMPLETE,blaZ=COMPLETE,bleO=COMPLETE,erm(A)=COMPLETE,fosB=COMPLETE,gyrA_E88K=POINT,gyrA_S84L=POINT,mecA=COMPLETE,mecI=COMPLETE,mecR1=COMPLETE,mepA=COMPLETE,parC_E84G=POINT,parC_S80Y=POINT,tet(38)=COMPLETE
GCA_015619165.1				PDT000082678.2	SAMN04022949	PRJNA278886	Brigham and Women's Hospital		5	mecA(WP_063852617.1); II(2A)	abc-f=HMM,ant(9)-Ia=COMPLETE,blaI=COMPLETE,blaR1=COMPLETE,blaZ=COMPLETE,erm(A)=COMPLETE,fosB=COMPLETE,gyrA_S85P=POINT,mecA=COMPLETE,mecI=COMPLETE,mecR1=COMPLETE,mepA=COMPLETE,parC_E84G=POINT,parC_S80Y=POINT,tet(38)=COMPLETE
GCA_015619185.1				PDT000082665.2	SAMN04022950	PRJNA278886	Brigham and Women's Hospital		5	mecA(WP_063852617.1); IVa(2B)	aadD1=COMPLETE,abc-f=HMM,ant(6)-Ia=PARTIAL,aph(3')-IIIa=COMPLETE,blaI=COMPLETE,blaR1=COMPLETE,blaZ=COMPLETE,bleO=COMPLETE,dfrC=COMPLETE,fosB=COMPLETE,mecA=COMPLETE,mecR1=PARTIAL,mepA=COMPLETE,mph(C)=COMPLETE,msr(A)=COMPLETE,sat4=COMPLETE,tet(38)=COMPLETE,tet(K)=COMPLETE
GCA_015619305.1				PDT000107931.1	SAMN04456593	PRJNA278886	Brigham and Women's Hospital		8	mecA(WP_063852617.1); IVc(2B)	aac(6')-Ie/aph(2'')-Ia=COMPLETE,abc-f=HMM,fosB=COMPLETE,gyrA_S84L=POINT,mecA=COMPLETE,mecR1=PARTIAL,mepA=COMPLETE,murA_G257D=POINT,parC_S80F=POINT,tet(38)=COMPLETE
GCA_015619865.1				PDT000082677.2	SAMN04022948	PRJNA278886	Brigham and Women's Hospital		5	mecA(WP_063852617.1); II(2A)	aadD1=COMPLETE,abc-f=HMM,ant(9)-Ia=COMPLETE,bleO=COMPLETE,erm(A)=COMPLETE,fosB=COMPLETE,gyrA_S85P=POINT,mecA=COMPLETE,mecI=COMPLETE,mecR1=COMPLETE,mepA=COMPLETE,parC_E84G=POINT,parC_S80Y=POINT,rpoB_S464P=POINT,tet(38)=COMPLETE
GCA_015713145.1				PDT000903147.1	SAMN10689457	PRJNA512846	Columbia University		Imperfect_matches-25	No SCCmec	blaI=COMPLETE,blaPC1=COMPLETE,blaR1=COMPLETE,fosB=COMPLETE,mepA=COMPLETE,tet(38)=COMPLETE
GCA_015713275.1				PDT000903154.1	SAMN10689448	PRJNA512846	Columbia University		5	No SCCmec	blaI=COMPLETE,blaR1=COMPLETE,blaZ=COMPLETE,fosB=COMPLETE,mepA=COMPLETE,tet(38)=COMPLETE
GCA_015713555.1				PDT000904220.1	SAMN10689426	PRJNA512846	Columbia University		87	No SCCmec	mepA=COMPLETE,murA_E291D=POINT,murA_T396N=POINT,tet(38)=COMPLETE
GCA_015713575.1				PDT000904221.1	SAMN10689427	PRJNA512846	Columbia University		672	No SCCmec	dfrB_F99Y=POINT,fosB=COMPLETE,gyrA_S84L=POINT,mepA=COMPLETE,parC_S80F=POINT,tet(38)=COMPLETE
GCA_015713655.1				PDT000904226.1	SAMN10689421	PRJNA512846	Columbia University		6169	No SCCmec	fosB=COMPLETE,mepA=COMPLETE,tet(38)=COMPLETE
GCA_015714115.1				PDT000904248.1	SAMN10689388	PRJNA512846	Columbia University	PDS000069637.2	5	No SCCmec	aadD1=COMPLETE,blaI=COMPLETE,blaR1=COMPLETE,blaZ=COMPLETE,dfrB_F99Y=POINT,fosB=COMPLETE,mepA=COMPLETE,mupA=COMPLETE,tet(38)=COMPLETE
GCA_015714225.1				PDT000904253.1	SAMN10689379	PRJNA512846	Columbia University		72	No SCCmec	ant(6)-Ia=MISTRANSLATION,aph(3')-IIIa=COMPLETE,blaI=COMPLETE,blaR1=COMPLETE,blaR1=PARTIAL_END_OF_CONTIG,blaZ=COMPLETE,blaZ=PARTIAL_END_OF_CONTIG,fosB=COMPLETE,mepA=COMPLETE,mph(C)=COMPLETE,msr(A)=COMPLETE,sat4=COMPLETE,tet(38)=COMPLETE
GCA_015714245.1				PDT000904254.1	SAMN10689378	PRJNA512846	Columbia University	PDS000076911.1	5	No SCCmec	fosB=COMPLETE,mepA=COMPLETE,tet(38)=COMPLETE
GCA_015714255.1				PDT000904255.1	SAMN10689377	PRJNA512846	Columbia University	PDS000076911.1	5	No SCCmec	fosB=COMPLETE,mepA=COMPLETE,tet(38)=COMPLETE
GCA_015714305.1				PDT000904258.1	SAMN10689375	PRJNA512846	Columbia University		5	No SCCmec	fosB=COMPLETE,mepA=COMPLETE,tet(38)=COMPLETE
GCA_015714455.1				PDT000904265.1	SAMN10689357	PRJNA512846	Columbia University		672	No SCCmec	fosB=COMPLETE,mepA=COMPLETE,tet(38)=COMPLETE
GCA_015717155.1				PDT000904391.1	SAMN09400936	PRJNA475751	University of Pittsburgh Medical Center	PDS000076908.1	8	mecA(WP_063852617.1); IVa(2B)	ant(6)-Ia=MISTRANSLATION,aph(3')-IIIa=COMPLETE,blaI=COMPLETE,blaR1=COMPLETE,blaZ=COMPLETE,fosB=COMPLETE,mecA=COMPLETE,mecR1=PARTIAL,mepA=COMPLETE,mph(C)=PARTIAL,msr(A)=COMPLETE,murA_G257D=POINT,tet(38)=COMPLETE
GCA_015725115.1				PDT000904481.1	SAMN12220534	PRJNA475751	University of Pittsburgh Medical Center		8	mecA(WP_063852617.1); IVa(2B)	ant(6)-Ia=MISTRANSLATION,aph(3')-IIIa=COMPLETE,blaI=COMPLETE,blaR1=COMPLETE,blaZ=COMPLETE,erm(C)=COMPLETE,fosB=COMPLETE,gyrA_S84L=POINT,mecA=COMPLETE,mecR1=PARTIAL,mepA=COMPLETE,mph(C)=COMPLETE,msr(A)=COMPLETE,murA_G257D=POINT,parC_S80Y=POINT,sat4=COMPLETE,tet(38)=COMPLETE
GCA_015725255.1				PDT000904490.1	SAMN12220530	PRJNA475751	University of Pittsburgh Medical Center		5	mecA(WP_063852617.1); IVa(2B)	ant(6)-Ia=PARTIAL,aph(3')-IIIa=COMPLETE,blaI=COMPLETE,blaR1=COMPLETE,blaZ=COMPLETE,dfrC=COMPLETE,fosB=COMPLETE,mecA=COMPLETE,mecR1=PARTIAL,mepA=COMPLETE,mph(C)=COMPLETE,msr(A)=MISTRANSLATION,sat4=COMPLETE,tet(38)=COMPLETE
GCA_015726445.1				PDT000904548.1	SAMN11285102	PRJNA475751	University of Pittsburgh Medical Center	PDS000076908.1	8	mecA(WP_063852617.1); IVa(2B)	ant(6)-Ia=MISTRANSLATION,aph(3')-IIIa=COMPLETE,blaI=COMPLETE,blaR1=COMPLETE,blaZ=COMPLETE,fosB=COMPLETE,mecA=COMPLETE,mecR1=PARTIAL,mepA=COMPLETE,mph(C)=PARTIAL,msr(A)=COMPLETE,murA_G257D=POINT,tet(38)=COMPLETE
GCA_015729285.1				PDT000904686.1	SAMN09401068	PRJNA475751	University of Pittsburgh Medical Center		8	mecA(WP_063852617.1); SCCmec type undetermined.	aph(3')-IIIa=PARTIAL,blaI=COMPLETE,blaR1=COMPLETE,blaZ=COMPLETE,fosB=COMPLETE,mecA=COMPLETE,mecR1=PARTIAL,mepA=COMPLETE,mph(C)=COMPLETE,msr(A)=COMPLETE,murA_G257D=POINT,tet(38)=COMPLETE
GCA_900019145.1				PDT000116895.2	SAMEA1464480	PRJEB2756	nan		5	mecA(WP_000721309.1); SCCmec type undetermined.	abc-f=HMM,fosB=COMPLETE,mecA=COMPLETE,mecR1=PARTIAL,mepA=COMPLETE,tet(38)=COMPLETE
GCA_900031645.1				PDT000119320.2	SAMEA1317340	PRJEB2756	nan	PDS000069723.1	22	mecA(WP_000721309.1); IVj(2B)	abc-f=HMM,blaI=COMPLETE,blaR1=HMM,blaZ=COMPLETE,erm(C)=COMPLETE,gyrA_S84L=POINT,mecA=COMPLETE,mecR1=PARTIAL,mepA=COMPLETE,parC_S80F=POINT,tet(38)=COMPLETE
GCA_900035795.1				PDT000118006.2	SAMEA1317428	PRJEB2756	nan		22	mecA(WP_000721309.1); IVj(2B)	abc-f=HMM,blaI=COMPLETE,blaR1=HMM,blaZ=COMPLETE,erm(C)=COMPLETE,gyrA_S84L=POINT,mecA=COMPLETE,mecR1=PARTIAL,mepA=COMPLETE,parC_S80F=POINT,tet(38)=COMPLETE
GCA_900035915.1				PDT000112310.2	SAMEA1464426	PRJEB2756	nan	PDS000067983.3	8	mecA(WP_063852617.1); IVa(2B)	abc-f=HMM,ant(6)-Ia=MISTRANSLATION,aph(3')-IIIa=COMPLETE,blaI=COMPLETE,blaR1=COMPLETE,blaZ=COMPLETE,fosB=COMPLETE,gyrA_S84L=POINT,mecA=COMPLETE,mecR1=PARTIAL,mepA=COMPLETE,mph(C)=COMPLETE,msr(A)=COMPLETE,murA_G257D=POINT,parC_S80Y=POINT,sat4=COMPLETE,tet(38)=COMPLETE
GCA_900037895.1				PDT000116825.2	SAMEA1469623	PRJEB2756	nan		22	mecA(WP_000721309.1); IVj(2B)	abc-f=HMM,blaI=COMPLETE,blaR1=HMM,blaZ=COMPLETE,gyrA_S84L=POINT,mecA=COMPLETE,mecR1=PARTIAL,mepA=COMPLETE,parC_S80F=POINT,tet(38)=COMPLETE
GCA_900038445.1				PDT000112041.2	SAMEA1317419	PRJEB2756	nan	PDS000068238.1	22	mecA(WP_000721309.1); IVj(2B)	abc-f=HMM,blaI=COMPLETE,blaR1=HMM,blaZ=COMPLETE,gyrA_S84L=POINT,mecA=COMPLETE,mecR1=PARTIAL,mepA=COMPLETE,parC_S80F=POINT,tet(38)=COMPLETE
GCA_900039945.1				PDT000119441.2	SAMEA1464352	PRJEB2756	nan		25	No SCCmec	blaI=COMPLETE,blaPC1=COMPLETE,blaR1=COMPLETE,fosB=COMPLETE,mepA=COMPLETE,tet(38)=COMPLETE
GCA_900040145.1				PDT000117054.2	SAMEA1469605	PRJEB2756	nan		22	mecA(WP_000721309.1); IVj(2B)	abc-f=HMM,blaI=COMPLETE,blaR1=HMM,blaZ=COMPLETE,gyrA_S84L=POINT,mecA=COMPLETE,mecR1=PARTIAL,mepA=COMPLETE,parC_S80F=POINT,tet(38)=COMPLETE
GCA_900040725.1				PDT000119382.2	SAMEA1464236	PRJEB2756	nan		25	No SCCmec	blaI=COMPLETE,blaPC1=COMPLETE,blaR1=COMPLETE,fosB=COMPLETE,mepA=COMPLETE,tet(38)=COMPLETE
GCA_900041955.1				PDT000116304.2	SAMEA1317501	PRJEB2756	nan		22	mecA(WP_000721309.1); IVj(2B)	abc-f=HMM,blaI=COMPLETE,blaR1=HMM,blaZ=COMPLETE,gyrA_S84L=POINT,mecA=COMPLETE,mecR1=PARTIAL,mepA=COMPLETE,parC_S80F=POINT,tet(38)=COMPLETE
GCA_900042635.1				PDT000112195.2	SAMEA1469561	PRJEB2756	nan	PDS000069723.1	22	mecA(WP_000721309.1); IVj(2B)	abc-f=HMM,blaI=COMPLETE,blaR1=HMM,blaZ=COMPLETE,erm(C)=COMPLETE,gyrA_S84L=POINT,mecA=COMPLETE,mecR1=PARTIAL,mepA=COMPLETE,parC_S80F=POINT,tet(38)=COMPLETE
GCA_900043955.1				PDT000112158.2	SAMEA1464219	PRJEB2756	nan		22	mecA(WP_000721309.1); IVj(2B)	abc-f=HMM,blaI=COMPLETE,blaR1=HMM,blaZ=COMPLETE,erm(C)=COMPLETE,gyrA_S84L=POINT,mecA=COMPLETE,mecR1=PARTIAL,mepA=COMPLETE,parC_S80F=POINT,tet(38)=COMPLETE
GCA_900044475.1				PDT000115906.2	SAMEA1317431	PRJEB2756	nan		22	mecA(WP_000721309.1); IVj(2B)	abc-f=HMM,blaI=COMPLETE,blaR1=HMM,blaZ=COMPLETE,erm(C)=COMPLETE,gyrA_S84L=POINT,mecA=COMPLETE,mecR1=PARTIAL,mepA=COMPLETE,parC_S80F=POINT,tet(38)=COMPLETE
GCA_900044635.1				PDT000115723.2	SAMEA1469719	PRJEB2756	nan	PDS000069723.1	22	mecA(WP_000721309.1); IVj(2B)	abc-f=HMM,blaI=COMPLETE,blaR1=HMM,blaZ=COMPLETE,erm(C)=COMPLETE,gyrA_S84L=POINT,mecA=COMPLETE,mecR1=PARTIAL,mepA=COMPLETE,parC_S80F=POINT,tet(38)=COMPLETE
GCA_900045095.1				PDT000117125.2	SAMEA1464570	PRJEB2756	nan	PDS000068049.1	22	mecA(WP_000721309.1); IVj(2B)	abc-f=HMM,blaI=COMPLETE,blaR1=HMM,blaZ=COMPLETE,erm(C)=COMPLETE,gyrA_S84L=POINT,mecA=COMPLETE,mecR1=PARTIAL,mepA=COMPLETE,parC_S80F=POINT,tet(38)=COMPLETE
GCA_900045825.1				PDT000119348.2	SAMEA1317454	PRJEB2756	nan		22	mecA(WP_000721309.1); IVj(2B)	abc-f=HMM,blaI=COMPLETE,blaR1=HMM,blaZ=COMPLETE,erm(C)=COMPLETE,gyrA_S84L=POINT,mecA=COMPLETE,mecR1=PARTIAL,mepA=COMPLETE,parC_S80F=POINT,tet(38)=COMPLETE
GCA_900047405.1				PDT000115875.2	SAMEA1464595	PRJEB2756	nan	PDS000069723.1	22	mecA(WP_000721309.1); IVj(2B)	abc-f=HMM,blaI=COMPLETE,blaR1=HMM,blaZ=COMPLETE,erm(C)=COMPLETE,gyrA_S84L=POINT,mecA=COMPLETE,mecR1=PARTIAL,mepA=COMPLETE,parC_S80F=POINT,tet(38)=COMPLETE
GCA_900060475.1				PDT000116148.2	SAMEA1464667	PRJEB2756	nan		22	mecA(WP_000721309.1); IVj(2B)	abc-f=HMM,blaI=COMPLETE,blaR1=HMM,blaZ=COMPLETE,erm(C)=COMPLETE,gyrA_S84L=POINT,mecA=COMPLETE,mecR1=PARTIAL,mepA=COMPLETE,parC_S80F=POINT,tet(38)=COMPLETE
GCA_900064795.1				PDT000117168.2	SAMEA1317447	PRJEB2756	nan	PDS000069340.2	22	mecA(WP_000721309.1); IVj(2B)	abc-f=HMM,blaI=COMPLETE,blaR1=HMM,blaZ=COMPLETE,erm(C)=COMPLETE,gyrA_S84L=POINT,mecA=COMPLETE,mecR1=PARTIAL,mepA=COMPLETE,parC_S80F=POINT,tet(38)=COMPLETE
GCA_900080305.1				PDT000132791.2	SAMEA2236452	PRJEB1915	nan		25	No SCCmec	ant(9)-Ia=COMPLETE,blaI=COMPLETE,blaPC1=COMPLETE,blaR1=COMPLETE,erm(A)=COMPLETE,fosB=COMPLETE,mepA=COMPLETE,tet(38)=COMPLETE
GCA_900080315.1				PDT000132662.2	SAMEA2236426	PRJEB1915	nan		87	No SCCmec	mepA=COMPLETE,murA_E291D=POINT,murA_T396N=POINT,tet(38)=COMPLETE
GCA_900080595.1				PDT000132914.2	SAMEA2236422	PRJEB1915	nan		15	No SCCmec	abc-f=HMM,fosB=COMPLETE,mepA=COMPLETE,tet(38)=COMPLETE
GCA_900081225.1				PDT000132705.2	SAMEA2383897	PRJEB1915	nan	PDS000069106.1	45	No SCCmec	blaI=COMPLETE,blaR1=COMPLETE,blaZ=COMPLETE,mepA=COMPLETE,murA_E291D=POINT,murA_T396N=POINT,tet(38)=COMPLETE
GCA_900081255.1				PDT000132716.2	SAMEA2383906	PRJEB1915	nan	PDS000069545.1	5	mecA(WP_063852617.1); II(2A)	aadD1=COMPLETE,abc-f=HMM,ant(9)-Ia=COMPLETE,blaI=COMPLETE,blaR1=COMPLETE,blaZ=COMPLETE,bleO=COMPLETE,erm(A)=COMPLETE,fosB=COMPLETE,gyrA_S84L=POINT,mecA=COMPLETE,mecI=COMPLETE,mecR1=COMPLETE,mepA=COMPLETE,parC_E84G=POINT,parC_S80Y=POINT,tet(38)=COMPLETE
GCA_900081275.1				PDT000132788.2	SAMEA2383921	PRJEB1915	nan	PDS000069479.1	45	No SCCmec	blaI=COMPLETE,blaR1=COMPLETE,blaZ=COMPLETE,mepA=COMPLETE,murA_E291D=POINT,murA_T396N=POINT,tet(38)=COMPLETE
GCA_900081305.1				PDT000132853.2	SAMEA2383929	PRJEB1915	nan	PDS000069479.1	45	No SCCmec	blaI=COMPLETE,blaR1=COMPLETE,blaZ=COMPLETE,mepA=COMPLETE,murA_E291D=POINT,murA_T396N=POINT,tet(38)=COMPLETE
GCA_900081335.1				PDT000132855.2	SAMEA2384248	PRJEB1915	nan	PDS000069445.1	87	No SCCmec	ant(6)-Ia=PARTIAL,aph(3')-IIIa=COMPLETE,blaI=COMPLETE,blaR1=COMPLETE,blaZ=COMPLETE,mepA=COMPLETE,mph(C)=COMPLETE,msr(A)=COMPLETE,murA_E291D=POINT,murA_T396N=POINT,sat4=COMPLETE,tet(38)=COMPLETE
GCA_900081345.1				PDT000132697.2	SAMEA2384225	PRJEB1915	nan	PDS000069445.1	87	No SCCmec	ant(6)-Ia=PARTIAL,aph(3')-IIIa=COMPLETE,blaI=COMPLETE,blaR1=COMPLETE,blaZ=COMPLETE,mepA=COMPLETE,mph(C)=COMPLETE,msr(A)=COMPLETE,murA_E291D=POINT,murA_T396N=POINT,sat4=COMPLETE,tet(38)=COMPLETE
GCA_900081465.1				PDT000132820.2	SAMEA2384327	PRJEB1915	nan	PDS000069479.1	45	No SCCmec	blaI=COMPLETE,blaR1=COMPLETE,blaZ=COMPLETE,mepA=COMPLETE,murA_E291D=POINT,murA_T396N=POINT,tet(38)=COMPLETE
GCA_900081515.1				PDT000132830.2	SAMEA2384319	PRJEB1915	nan	PDS000069479.1	Imperfect_matches-45	No SCCmec	blaI=COMPLETE,blaR1=COMPLETE,blaZ=COMPLETE,mepA=COMPLETE,murA_E291D=POINT,murA_T396N=POINT,tet(38)=COMPLETE
GCA_900081605.1				PDT000132944.2	SAMEA2384360	PRJEB1915	nan	PDS000069323.1	45	No SCCmec	blaI=COMPLETE,blaR1=COMPLETE,blaZ=COMPLETE,mepA=COMPLETE,murA_E291D=POINT,murA_T396N=POINT,tet(38)=COMPLETE
GCA_900081665.1				PDT000132713.2	SAMEA2384390	PRJEB1915	nan	PDS000069106.1	45	No SCCmec	blaI=COMPLETE,blaR1=COMPLETE,blaZ=COMPLETE,mepA=COMPLETE,murA_E291D=POINT,murA_T396N=POINT,tet(38)=COMPLETE
GCA_900081725.1				PDT000132770.2	SAMEA2384407	PRJEB1915	nan	PDS000069545.1	5	mecA(WP_063852617.1); II(2A)	aadD1=COMPLETE,abc-f=HMM,ant(9)-Ia=COMPLETE,blaI=COMPLETE,blaR1=COMPLETE,blaZ=COMPLETE,bleO=COMPLETE,erm(A)=COMPLETE,fosB=COMPLETE,gyrA_S84L=POINT,mecA=COMPLETE,mecI=COMPLETE,mecR1=COMPLETE,mepA=COMPLETE,parC_E84G=POINT,parC_S80Y=POINT,tet(38)=COMPLETE
GCA_900081935.1				PDT000132733.2	SAMEA2384518	PRJEB1915	nan		45	No SCCmec	blaI=COMPLETE,blaR1=COMPLETE,blaZ=COMPLETE,mepA=COMPLETE,murA_E291D=POINT,murA_T396N=POINT,tet(38)=COMPLETE
GCA_900082355.1				PDT000132761.2	SAMEA2384679	PRJEB1915	nan		5	mecA(WP_063852617.1); II(2A)	aadD1=COMPLETE,abc-f=HMM,ant(9)-Ia=COMPLETE,blaI=COMPLETE,blaR1=COMPLETE,blaZ=COMPLETE,bleO=COMPLETE,erm(A)=COMPLETE,fosB=COMPLETE,gyrA_S85P=POINT,mecA=COMPLETE,mecI=COMPLETE,mecR1=COMPLETE,mepA=COMPLETE,parC_E84G=POINT,parC_S80Y=POINT,tet(38)=COMPLETE
GCA_900082485.1				PDT000132730.2	SAMEA2384810	PRJEB1915	nan		5	mecA(WP_063852617.1); II(2A)	aadD1=COMPLETE,abc-f=HMM,ant(9)-Ia=COMPLETE,blaI=COMPLETE,blaR1=COMPLETE,blaZ=COMPLETE,bleO=COMPLETE,erm(A)=COMPLETE,fosB=COMPLETE,gyrA_S85P=POINT,mecA=COMPLETE,mecI=COMPLETE,mecR1=COMPLETE,mepA=COMPLETE,parC_E84G=POINT,parC_S80Y=POINT,tet(38)=COMPLETE
GCA_900082505.1				PDT000132702.2	SAMEA2384812	PRJEB1915	nan		45	No SCCmec	blaI=COMPLETE,blaR1=COMPLETE,blaZ=COMPLETE,mepA=COMPLETE,murA_E291D=POINT,murA_T396N=POINT,tet(38)=COMPLETE
GCA_900082595.1				PDT000132723.2	SAMEA2384826	PRJEB1915	nan		87	mecA(WP_063852617.1); SCCmec type undetermined.	ant(6)-Ia=PARTIAL,aph(3')-IIIa=COMPLETE,blaI=COMPLETE,blaR1=COMPLETE,blaZ=COMPLETE,mecA=COMPLETE,mecR1=PARTIAL,mepA=COMPLETE,mph(C)=COMPLETE,msr(A)=COMPLETE,murA_E291D=POINT,murA_T396N=POINT,sat4=COMPLETE,tet(38)=COMPLETE
GCA_900082695.1				PDT000132946.2	SAMEA2384837	PRJEB1915	nan		5	mecA(WP_063852617.1); II(2A)	aadD1=COMPLETE,abc-f=HMM,ant(9)-Ia=COMPLETE,blaI=COMPLETE,blaR1=COMPLETE,blaZ=MISTRANSLATION,bleO=COMPLETE,erm(A)=COMPLETE,fosB=COMPLETE,gyrA_E88K=POINT,gyrA_S84L=POINT,mecA=COMPLETE,mecI=COMPLETE,mecR1=PARTIAL,mepA=COMPLETE,parC_E84G=POINT,parC_S80Y=POINT,tet(38)=COMPLETE
GCA_900082755.1				PDT000132909.2	SAMEA2384849	PRJEB1915	nan	PDS000069379.1	5	mecA(WP_063852617.1); II(2A)	aadD1=COMPLETE,abc-f=HMM,ant(9)-Ia=COMPLETE,blaI=COMPLETE,blaR1=COMPLETE,blaZ=COMPLETE,bleO=COMPLETE,erm(A)=COMPLETE,fosB=COMPLETE,gyrA_S85P=POINT,mecA=COMPLETE,mecI=COMPLETE,mecR1=COMPLETE,mepA=COMPLETE,parC_E84G=POINT,parC_S80Y=POINT,tet(38)=COMPLETE
GCA_900082805.1				PDT000132808.2	SAMEA2384856	PRJEB1915	nan	PDS000069556.1	15	No SCCmec	abc-f=HMM,blaI=COMPLETE,blaR1=COMPLETE,blaZ=COMPLETE,fosB=COMPLETE,mepA=COMPLETE,tet(38)=COMPLETE
GCA_900082885.1				PDT000132708.2	SAMEA2384865	PRJEB1915	nan	PDS000069379.1	5	mecA(WP_063852617.1); II(2A)	aadD1=COMPLETE,abc-f=HMM,ant(9)-Ia=COMPLETE,blaI=COMPLETE,blaR1=COMPLETE,blaZ=COMPLETE,bleO=COMPLETE,erm(A)=COMPLETE,fosB=COMPLETE,gyrA_S85P=POINT,mecA=COMPLETE,mecI=COMPLETE,mecR1=COMPLETE,mepA=COMPLETE,parC_E84G=POINT,parC_S80Y=POINT,tet(38)=COMPLETE
GCA_900082915.1				PDT000132690.2	SAMEA2384869	PRJEB1915	nan		5	mecA(WP_063852617.1); II(2A)	aadD1=COMPLETE,abc-f=HMM,ant(9)-Ia=COMPLETE,blaI=COMPLETE,blaR1=COMPLETE,blaZ=COMPLETE,bleO=COMPLETE,erm(A)=COMPLETE,fosB=COMPLETE,gyrA_E88K=POINT,gyrA_S84L=POINT,mecA=COMPLETE,mecI=COMPLETE,mecR1=PARTIAL,mepA=COMPLETE,parC_E84G=POINT,parC_S80Y=POINT,tet(38)=COMPLETE
GCA_900082935.1				PDT000132768.2	SAMEA2384800	PRJEB1915	nan	PDS000069556.1	15	No SCCmec	abc-f=HMM,blaI=COMPLETE,blaR1=COMPLETE,blaZ=COMPLETE,fosB=COMPLETE,mepA=COMPLETE,tet(38)=COMPLETE
GCA_900083145.1				PDT000132840.2	SAMEA2445533	PRJEB1915	nan		45	No SCCmec	mepA=COMPLETE,murA_E291D=POINT,murA_T396N=POINT,tet(38)=COMPLETE
GCA_900083485.1				PDT000166649.2	SAMEA2445590	PRJEB1915	nan	PDS000069323.1	45	No SCCmec	blaI=COMPLETE,blaR1=COMPLETE,blaZ=COMPLETE,mepA=COMPLETE,murA_E291D=POINT,murA_T396N=POINT,tet(38)=COMPLETE
GCA_900250775.1				PDT000284326.2	SAMEA104473419	PRJEB24452	Hvidovre Hospital		6	mecA(WP_063852617.1); IVa(2B)	blaI=COMPLETE,blaR1=COMPLETE,blaZ=COMPLETE,fosB=PARTIAL,mecA=COMPLETE,mecR1=PARTIAL,mepA=COMPLETE,tet(38)=COMPLETE
GCA_900250905.1				PDT000284339.2	SAMEA104473435	PRJEB24452	Hvidovre Hospital	PDS000069706.1	6	mecA(WP_063852617.1); IVa(2B)	blaI=COMPLETE,blaR1=COMPLETE,blaZ=COMPLETE,fosB=PARTIAL,mecA=COMPLETE,mecR1=PARTIAL,mepA=COMPLETE,tet(38)=COMPLETE
GCA_900251535.1				PDT000284403.2	SAMEA104473496	PRJEB24452	Hvidovre Hospital		672	mecA(WP_063852617.1); IVa(2B)	blaI=COMPLETE,blaR1=COMPLETE,blaZ=COMPLETE,dfrB_F99Y=POINT,fosB=COMPLETE,gyrA_S84L=POINT,mecA=COMPLETE,mecR1=PARTIAL,mepA=COMPLETE,parC_S80F=POINT,tet(38)=COMPLETE
GCA_900252135.1				PDT000284463.2	SAMEA104473551	PRJEB24452	Hvidovre Hospital		672	mecA(WP_000721306.1); SCCmec type undetermined.	aac(6')-Ie/aph(2'')-Ia=COMPLETE,dfrG=COMPLETE,erm(C)=COMPLETE,fosB=COMPLETE,gyrA_S84L=POINT,mecA=COMPLETE,mepA=COMPLETE,parC_S80F=POINT,tet(38)=COMPLETE
GCA_900323905.1				PDT000362046.2	SAMEA104667425	PRJEB25360	nan	PDS000068720.1	15	No SCCmec	abc-f=HMM,fosB=COMPLETE,mepA=COMPLETE,tet(38)=COMPLETE
GCA_900324045.1				PDT000362048.2	SAMEA104667427	PRJEB25360	nan	PDS000068720.1	15	No SCCmec	abc-f=HMM,fosB=COMPLETE,mepA=COMPLETE,tet(38)=COMPLETE
GCA_900324065.1				PDT000362047.2	SAMEA104667426	PRJEB25360	nan	PDS000068720.1	15	No SCCmec	abc-f=HMM,fosB=COMPLETE,mepA=COMPLETE,tet(38)=COMPLETE
GCA_900635095.1				PDT000428023.2	SAMEA2771254	PRJEB6403	nan		25	No SCCmec	fosB=COMPLETE,mepA=COMPLETE,tet(38)=COMPLETE
GCA_903799915.1				PDT000772846.2	SAMEA4008588	PRJEB13165	nan		22	mecA(WP_000721309.1); IVj(2B)	blaI=COMPLETE,blaZ=COMPLETE,gyrA_S84L=POINT,mecA=COMPLETE,mecR1=PARTIAL,mepA=COMPLETE,parC_S80F=POINT,tet(38)=COMPLETE
GCA_903800835.1				PDT000772492.2	SAMEA103891366	PRJEB13165	nan	PDS000068742.1	5	No SCCmec	blaI=COMPLETE,blaR1=COMPLETE,blaZ=COMPLETE,fosB=COMPLETE,mepA=COMPLETE,tet(38)=COMPLETE
GCA_903800855.1				PDT000790222.2	SAMEA4008678	PRJEB13165	nan	PDS000068929.1	8	mecA(WP_063852617.1); SCCmec type undetermined.	aac(6')-Ie/aph(2'')-Ia=COMPLETE,aadD1=COMPLETE,blaI=COMPLETE,blaR1=COMPLETE,blaZ=COMPLETE,bleO=COMPLETE,dfrC=COMPLETE,erm(C)=COMPLETE,fosB=COMPLETE,gyrA_S84A=POINT,mecA=COMPLETE,mecR1=PARTIAL,mepA=COMPLETE,murA_G257D=POINT,parC_S80Y=POINT,tet(38)=COMPLETE,vat(B)=COMPLETE,vga(A)=COMPLETE,vga(B)=COMPLETE
GCA_903800935.1				PDT000790228.2	SAMEA4008684	PRJEB13165	nan		8	mecA(WP_063852617.1); SCCmec type undetermined.	aadD1=COMPLETE,blaI=COMPLETE,blaR1=COMPLETE,blaZ=COMPLETE,bleO=COMPLETE,fosB=COMPLETE,gyrA_S84L=POINT,mecA=COMPLETE,mecR1=PARTIAL,mepA=COMPLETE,murA_G257D=POINT,parC_S80Y=POINT,tet(38)=COMPLETE
GCA_903801065.1				PDT000790233.2	SAMEA4008689	PRJEB13165	nan		Not_Found	mecA(WP_063852617.1); SCCmec type undetermined.	aadD1=COMPLETE,blaI=COMPLETE,blaR1=COMPLETE,blaZ=COMPLETE,bleO=COMPLETE,fosB=COMPLETE,gyrA_S84L=POINT,mecA=COMPLETE,mecR1=PARTIAL,mepA=COMPLETE,murA_G257D=POINT,parC_S80Y=POINT,tet(38)=COMPLETE
GCA_903801105.1				PDT000772506.2	SAMEA103891380	PRJEB13165	nan		8	mecA(WP_063852617.1); SCCmec type undetermined.	aadD1=COMPLETE,blaI=COMPLETE,blaR1=COMPLETE,blaZ=COMPLETE,bleO=COMPLETE,fosB=COMPLETE,gyrA_S84L=POINT,mecA=COMPLETE,mecR1=PARTIAL,mepA=COMPLETE,murA_G257D=POINT,parC_S80Y=POINT,tet(38)=COMPLETE
GCA_903801345.1				PDT000772516.2	SAMEA103891390	PRJEB13165	nan		5	mecA(WP_063852617.1); II(2A)	aadD1=COMPLETE,ant(6)-Ia=MISTRANSLATION,ant(9)-Ia=COMPLETE,aph(3')-IIIa=COMPLETE,blaI=COMPLETE,blaR1=COMPLETE,blaZ=COMPLETE,bleO=COMPLETE,erm(A)=COMPLETE,fosB=COMPLETE,gyrA_S84L=POINT,mecA=COMPLETE,mecI=COMPLETE,mecR1=COMPLETE,mepA=COMPLETE,mph(C)=COMPLETE,msr(A)=COMPLETE,parC_S80F=POINT,rpoB_H481N=POINT,sat4=COMPLETE,tet(38)=COMPLETE
GCA_903801425.1				PDT000772523.2	SAMEA103891397	PRJEB13165	nan	PDS000069411.1	8	mecA(WP_063852617.1); IVa(2B)	fosB=COMPLETE,mecA=COMPLETE,mecR1=PARTIAL,mepA=COMPLETE,murA_G257D=POINT,tet(38)=COMPLETE,tet(K)=COMPLETE
GCA_903801495.1				PDT000790254.2	SAMEA4008707	PRJEB13165	nan	PDS000069411.1	8	mecA(WP_063852617.1); IVa(2B)	fosB=COMPLETE,mecA=COMPLETE,mecR1=PARTIAL,mepA=COMPLETE,murA_G257D=POINT,tet(38)=COMPLETE,tet(K)=COMPLETE
GCA_903801855.1				PDT000772556.2	SAMEA103891431	PRJEB13165	nan		8	mecA(WP_063852617.1); IVa(2B)	ant(6)-Ia=MISTRANSLATION,aph(3')-IIIa=COMPLETE,blaI=COMPLETE,blaR1=COMPLETE,blaZ=COMPLETE,fosB=COMPLETE,mecA=COMPLETE,mecR1=PARTIAL,mepA=COMPLETE,mph(C)=COMPLETE,msr(A)=COMPLETE,murA_G257D=POINT,sat4=COMPLETE,tet(38)=COMPLETE
GCA_903802015.1				PDT000772569.2	SAMEA103891444	PRJEB13165	nan		87	mecA(WP_063852617.1); SCCmec type undetermined.	ant(6)-Ia=PARTIAL,aph(3')-IIIa=COMPLETE,blaI=COMPLETE,blaR1=COMPLETE,blaZ=COMPLETE,mecA=COMPLETE,mecR1=PARTIAL,mepA=COMPLETE,mph(C)=COMPLETE,msr(A)=COMPLETE,murA_E291D=POINT,murA_T396N=POINT,sat4=COMPLETE,tet(38)=COMPLETE
GCA_903802375.1				PDT000772602.2	SAMEA103891478	PRJEB13165	nan		87	mecA(WP_063852617.1); IVj(2B)	ant(6)-Ia=PARTIAL,aph(3')-IIIa=COMPLETE,blaI=COMPLETE,blaR1=COMPLETE,blaZ=COMPLETE,mecA=COMPLETE,mecR1=PARTIAL,mepA=COMPLETE,mph(C)=COMPLETE,msr(A)=COMPLETE,murA_E291D=POINT,murA_T396N=POINT,sat4=COMPLETE,tet(38)=COMPLETE
GCA_903802405.1				PDT000772606.2	SAMEA103891482	PRJEB13165	nan		8	mecA(WP_063852617.1); IVa(2B)	ant(6)-Ia=MISTRANSLATION,aph(3')-IIIa=COMPLETE,blaI=COMPLETE,blaR1=COMPLETE,blaZ=COMPLETE,fosB=COMPLETE,gyrA_S84L=POINT,mecA=COMPLETE,mecR1=PARTIAL,mepA=COMPLETE,mph(C)=COMPLETE,msr(A)=COMPLETE,murA_G257D=POINT,parC_E84G=POINT,parC_S80Y=POINT,sat4=COMPLETE,tet(38)=COMPLETE
GCA_903802505.1				PDT000772614.2	SAMEA103891490	PRJEB13165	nan		8	mecA(WP_063852617.1); IVa(2B)	ant(6)-Ia=MISTRANSLATION,aph(3')-IIIa=COMPLETE,blaI=COMPLETE,blaR1=COMPLETE,blaZ=COMPLETE,fosB=COMPLETE,mecA=COMPLETE,mecR1=PARTIAL,mepA=COMPLETE,mph(C)=COMPLETE,msr(A)=COMPLETE,murA_G257D=POINT,sat4=COMPLETE,tet(38)=COMPLETE
GCA_903805455.1				PDT000790639.2	SAMEA4553088	PRJEB13165	nan		8	mecA(WP_063852617.1); IVc(2B)	aac(6')-Ie/aph(2'')-Ia=COMPLETE,blaI=COMPLETE,blaR1=COMPLETE,blaZ=COMPLETE,catA=COMPLETE,erm(C)=COMPLETE,fosB=COMPLETE,gyrA_S84L=POINT,mecA=COMPLETE,mecR1=PARTIAL,mepA=COMPLETE,murA_G257D=POINT,parC_S80F=POINT,tet(38)=COMPLETE
GCA_903806135.1				PDT000790820.2	SAMEA4553164	PRJEB13165	nan		45	No SCCmec	blaI=COMPLETE,blaR1=COMPLETE,blaZ=COMPLETE,mepA=COMPLETE,murA_E291D=POINT,murA_T396N=POINT,tet(38)=COMPLETE
GCA_903806165.1				PDT000790827.2	SAMEA4553167	PRJEB13165	nan	PDS000069362.1	Imperfect_matches-25	No SCCmec	blaI=COMPLETE,blaPC1=COMPLETE,blaR1=COMPLETE,fosB=COMPLETE,mepA=COMPLETE,tet(38)=COMPLETE
GCA_903806195.1				PDT000790842.2	SAMEA4553171	PRJEB13165	nan	PDS000069362.1	Imperfect_matches-25	No SCCmec	blaI=COMPLETE,blaPC1=COMPLETE,blaR1=COMPLETE,fosB=COMPLETE,mepA=COMPLETE,tet(38)=COMPLETE
GCA_903806275.1				PDT000790874.2	SAMEA4553179	PRJEB13165	nan	PDS000069362.1	Imperfect_matches-25	No SCCmec	blaI=COMPLETE,blaPC1=COMPLETE,blaR1=COMPLETE,fosB=COMPLETE,mepA=COMPLETE,tet(38)=COMPLETE
GCA_903808245.1				PDT000791082.2	SAMEA70093918	PRJEB13165	nan		8	mecA(WP_063852617.1); SCCmec type undetermined.	aadD1=COMPLETE,ant(9)-Ia=COMPLETE,blaI=COMPLETE,blaPC1=COMPLETE,blaR1=COMPLETE,bleO=COMPLETE,erm(A)=COMPLETE,fosB=COMPLETE,gyrA_S84V=POINT,mecA=COMPLETE,mecR1=PARTIAL,mepA=COMPLETE,murA_G257D=POINT,parC_S80F=POINT,tet(38)=COMPLETE
GCA_903808945.1				PDT000791152.2	SAMEA70148668	PRJEB13165	nan		8	mecA(WP_063852617.1); SCCmec type undetermined.	aadD1=COMPLETE,blaI=COMPLETE,blaR1=COMPLETE,blaZ=COMPLETE,bleO=COMPLETE,catA=COMPLETE,fosB=COMPLETE,gyrA_S84L=POINT,mecA=COMPLETE,mecR1=PARTIAL,mepA=COMPLETE,murA_G257D=POINT,parC_S80Y=POINT,tet(38)=COMPLETE
GCA_903809225.1				PDT000791200.2	SAMEA70184668	PRJEB13165	nan		8	mecA(WP_063852617.1); SCCmec type undetermined.	aadD1=COMPLETE,blaI=COMPLETE,blaR1=COMPLETE,blaZ=COMPLETE,bleO=COMPLETE,fosB=COMPLETE,gyrA_S84L=POINT,mecA=COMPLETE,mecR1=PARTIAL,mepA=COMPLETE,murA_G257D=POINT,parC_S80Y=POINT,parE_P585S=POINT,tet(38)=COMPLETE
GCA_903811825.1				PDT000772382.2	SAMEA103891255	PRJEB13165	nan		Not_Found	mecA(WP_063852617.1); IVa(2B)	fosB=PARTIAL,mecA=COMPLETE,mecR1=PARTIAL,mepA=COMPLETE,tet(38)=COMPLETE
GCA_903811985.1				PDT000772398.2	SAMEA103891271	PRJEB13165	nan		Imperfect_matches-8	mecA(WP_063852617.1); SCCmec type undetermined.	aadD1=COMPLETE,blaI=COMPLETE,blaR1=COMPLETE,blaZ=COMPLETE,bleO=COMPLETE,catA=PARTIAL_END_OF_CONTIG,fosB=COMPLETE,gyrA_S84L=POINT,mecA=COMPLETE,mecR1=PARTIAL,mepA=COMPLETE,murA_G257D=POINT,parC_E84G=POINT,parC_S80Y=POINT,tet(38)=COMPLETE
GCA_903813245.1				PDT000772687.2	SAMEA103891564	PRJEB13165	nan		25	No SCCmec	blaI=COMPLETE,blaPC1=COMPLETE,blaR1=COMPLETE,fosB=COMPLETE,mepA=COMPLETE,tet(38)=COMPLETE
GCA_903813285.1				PDT000772691.2	SAMEA103891568	PRJEB13165	nan		25	No SCCmec	blaI=COMPLETE,blaPC1=COMPLETE,blaR1=COMPLETE,fosB=COMPLETE,mepA=COMPLETE,tet(38)=COMPLETE
